# Integrative Metabolomic and Proteomic Signatures Define Clinical Outcomes in Severe COVID-19

**DOI:** 10.1101/2021.07.19.21260776

**Authors:** Mustafa Buyukozkan, Sergio Alvarez-Mulett, Alexandra C. Racanelli, Frank Schmidt, Richa Batra, Katherine L. Hoffman, Hina Sarwath, Rudolf Engelke, Luis Gomez-Escobar, Will Simmons, Elisa Benedetti, Kelsey Chetnik, Guoan Zhang, Edward Schenck, Karsten Suhre, Justin J. Choi, Zhen Zhao, Sabrina Racine-Brzostek, He S. Yang, Mary E. Choi, Augustine M.K. Choi, Soo Jung Cho, Jan Krumsiek

## Abstract

The novel coronavirus disease-19 (COVID-19) pandemic caused by SARS-CoV-2 has ravaged global healthcare with previously unseen levels of morbidity and mortality. To date, methods to predict the clinical course, which ranges from the asymptomatic carrier to the critically ill patient in devastating multi-system organ failure, have yet to be identified. In this study, we performed large-scale integrative multi-omics analyses of serum obtained from COVID-19 patients with the goal of uncovering novel pathogenic complexities of this disease and identifying molecular signatures that predict clinical outcomes. We assembled a novel network of protein-metabolite interactions in COVID-19 patients through targeted metabolomic and proteomic profiling of serum samples in 330 COVID-19 patients compared to 97 non-COVID, hospitalized controls. Our network identified distinct protein-metabolite cross talk related to immune modulation, energy and nucleotide metabolism, vascular homeostasis, and collagen catabolism. Additionally, our data linked multiple proteins and metabolites to clinical indices associated with long-term mortality and morbidity, such as acute kidney injury. Finally, we developed a novel composite outcome measure for COVID-19 disease severity and created a clinical prediction model based on the metabolomics data. The model predicts severe disease with a concordance index of around 0.69, and furthermore shows high predictive power of 0.83-0.93 in two previously published, independent datasets.

## Supplementary Table 4: Case-Control Stats for "Integrative Metabolomic and Proteomic Signatures Define Clinical Outcomes in Severe COVID-19"

### Sheet: metabolites
Metabolite	log2 FC	higher in	beta	p.value	FDR		FC = fold change
N-Acetyl-L-aspartic acid	-1.16669	Control	-1.55483	6.3859e-20	7.98237e-18
N-Acetylaspartylglutamic acid	-1.16167	Control	-1.51815	4.70691e-17	2.94182e-15
Argininosuccinic acid	-0.606504	Control	-0.818617	1.77962e-13	7.41508e-12
Ureidosuccinic acid	-0.595128	Control	-0.79078	1.28382e-11	4.01195e-10
S-Adenosylmethionine	-0.478072	Control	-0.655979	3.93851e-10	9.84627e-09
1-Methyladenosine	0.407041	COVID	0.547981	6.48543e-10	1.35113e-08
3-Hydroxymethylglutaric acid	-0.374619	Control	-0.527677	5.89026e-09	1.04613e-07
N-Acetylglutamic acid	-0.409039	Control	-0.549366	6.69526e-09	1.04613e-07
N-Acetylputrescine	-0.397572	Control	-0.534315	1.18518e-08	1.64608e-07
5'-Methylthioadenosine	-0.456548	Control	-0.582234	1.47116e-08	1.83894e-07
Adenosine	-0.820565	Control	-1.12862	1.63396e-08	1.85677e-07
Nicotinamide riboside	-0.388154	Control	-0.48264	2.38722e-08	2.48669e-07
Adenine	-0.294622	Control	-0.399073	1.05348e-07	1.01296e-06
Guanidoacetic acid	-0.346754	Control	-0.48903	2.76432e-07	2.46814e-06
D-Glucuronic acid	-0.598068	Control	-0.791301	3.97179e-07	3.30983e-06
4-Hydroxyproline	-0.295707	Control	-0.392292	5.11595e-07	3.99684e-06
L-Phenylalanine	0.25097	COVID	0.353157	6.51753e-07	4.605e-06
Acetylcholine	-0.347574	Control	-0.533065	6.63119e-07	4.605e-06
Caprylic acid	0.598912	COVID	0.769909	7.6036e-07	5.00237e-06
Orotic acid	-0.313857	Control	-0.477107	1.35532e-06	8.47073e-06
3-Hydroxybutyric acid	0.31195	COVID	0.431933	2.80565e-06	1.67003e-05
N-Acetyl-L-methionine	-0.544894	Control	-0.849782	4.29513e-06	2.44041e-05
Galactonic acid	-0.552954	Control	-0.747372	5.11529e-06	2.78005e-05
L-Cystathionine	-0.613085	Control	-0.805253	5.37195e-06	2.79789e-05
L-Serine	0.201552	COVID	0.283676	1.24369e-05	6.21843e-05
L-Alanine	0.16063	COVID	0.21623	2.40773e-05	0.000115756
Pantothenic acid	-0.379406	Control	-0.51747	3.76368e-05	0.000174245
Hypoxanthine	-0.643923	Control	-0.913664	4.39575e-05	0.000196239
L-Lactic acid	0.188265	COVID	0.241362	5.44325e-05	0.000230171
Cytosine	0.418838	COVID	0.505054	5.5241e-05	0.000230171
3-hydroxyhexadecanoic acid	0.474644	COVID	0.629914	6.32697e-05	0.00025512
Hydrocinnamic acid	0.227202	COVID	0.319433	8.50237e-05	0.000332124
L-Asparagine	0.165252	COVID	0.24071	8.8952e-05	0.00033694
Gluconolactone	-0.212114	Control	-0.298592	0.000112637	0.000414105
L-Leucine	0.177212	COVID	0.245815	0.000135992	0.000485685
Fumaric acid	-0.218678	Control	-0.296243	0.000163397	0.000567349
Malic acid	-0.227435	Control	-0.30737	0.000210285	0.000694004
D-2-Hydroxyglutaric acid	0.218066	COVID	0.291239	0.000214946	0.000694004
Uric acid	0.129418	COVID	0.167772	0.000216529	0.000694004
Thymine	-0.155078	Control	-0.204257	0.000271271	0.000827538
Phenyllactic acid	0.192357	COVID	0.274344	0.000271432	0.000827538
Creatine	-0.217963	Control	-0.296704	0.000295904	0.000880666
N6-Acetyl-L-lysine	-0.317747	Control	-0.431432	0.000315277	0.000916502
Pyroglutamic acid	0.19255	COVID	0.252953	0.000432032	0.00122736
Arachidonic acid	0.703966	COVID	0.923956	0.000543112	0.00150864
Methionine sulfoxide	-0.18485	Control	-0.243898	0.000555613	0.00150982
Betaine	0.136679	COVID	0.172599	0.000608434	0.00161818
Niacinamide	-0.22752	Control	-0.330267	0.000637504	0.00166017
N6,N6,N6-Trimethyl-L-lysine	-0.20774	Control	-0.266508	0.000754747	0.00192537
Glycerol 3-phosphate	-0.384805	Control	-0.517608	0.00104774	0.00260933
2-Ketobutyric acid	0.194927	COVID	0.301008	0.00106461	0.00260933
L-Valine	0.141658	COVID	0.186385	0.00116531	0.00280123
Urocanic acid	0.294808	COVID	0.402763	0.00130239	0.00307167
Oxalacetic acid	-0.245791	Control	-0.34955	0.00145313	0.00336372
Uracil	-0.12531	Control	-0.17033	0.00194658	0.00442404
Oxoglutaric acid	0.232938	COVID	0.351954	0.00252324	0.00563222
Myoinositol	-0.22527	Control	-0.282954	0.0036922	0.00809693
Hexanoylcarnitine	0.16179	COVID	0.251567	0.00440133	0.00948563
Asymmetric dimethylarginine	-0.128634	Control	-0.176653	0.0051852	0.0109856
4-Acetamidobutanoic acid	-0.347935	Control	-0.440439	0.00577862	0.0120388
N-Acetylasparagine	-0.208117	Control	-0.29547	0.00987418	0.020234
L-Tryptophan	0.171208	COVID	0.195417	0.0110504	0.022279
L-Proline	-0.0845298	Control	-0.115957	0.0120438	0.0238963
Citrulline	-0.127356	Control	-0.187297	0.0128935	0.0251826
N-Formyl-L-methionine	-0.220424	Control	-0.309565	0.0136949	0.0260324
N-Acetylglutamine	-0.197863	Control	-0.295929	0.0137451	0.0260324
D-Glucose	0.124706	COVID	0.150259	0.0167065	0.0311689
L-Carnitine	0.0734755	COVID	0.10796	0.0179617	0.0330179
D-Fructose	0.2119	COVID	0.261103	0.0184038	0.0333403
3-Indolepropionic acid	0.355981	COVID	0.574201	0.0219833	0.0392558
L-Kynurenine	0.15234	COVID	0.191666	0.0246968	0.0434803
N-Acetyl-L-alanine	-0.105597	Control	-0.146827	0.0260962	0.0453058
L-Isoleucine	0.108713	COVID	0.152232	0.0348302	0.0596407
Ornithine	0.0901812	COVID	0.11424	0.040312	0.0680947
Indolelactic acid	-0.105319	Control	-0.168223	0.0616984	0.102831
Glucosamine	0.153864	COVID	0.21301	0.0662852	0.109022
L-Cystine	0.100664	COVID	0.138638	0.0795757	0.129181
Gluconic acid	-0.139755	Control	-0.174058	0.0988091	0.158348
7-Methylguanosine	-0.0960594	Control	-0.137065	0.126396	0.199994
Kynurenic acid	-0.114029	Control	-0.196161	0.151715	0.237055
S-Adenosylhomocysteine	-0.130857	Control	-0.138476	0.155058	0.239287
2-Hydroxyvaleric acid	0.0829463	COVID	0.159434	0.16251	0.246176
L-Arginine	0.061187	COVID	0.082428	0.163461	0.246176
4-Pyridoxic acid	-0.16175	Control	-0.252647	0.16858	0.250863
Glycine	-0.0689126	Control	-0.0964681	0.181722	0.267238
Xanthine	-0.137557	Control	-0.226226	0.191039	0.277673
L-Acetylcarnitine	0.0460184	COVID	0.0940999	0.20583	0.295733
Pyruvic acid	0.102727	COVID	0.135683	0.220847	0.313703
Palmitic acid	0.158614	COVID	0.204611	0.226344	0.316155
L-Tyrosine	0.0477953	COVID	0.0682558	0.227631	0.316155
Succinic acid	-0.0654345	Control	-0.0922375	0.240008	0.329681
2-Hydroxycaproic acid	-0.0345788	Control	-0.0587966	0.261206	0.354899
Threonic acid	-0.0708278	Control	-0.0959324	0.264905	0.356055
L-Methionine	0.0385423	COVID	0.0729874	0.270207	0.359318
L-Glyceric acid	-0.0339379	Control	-0.0724553	0.276971	0.364435
L-Histidine	0.0539674	COVID	0.0720613	0.29067	0.378477
Taurine	-0.0476757	Control	-0.0902129	0.304084	0.391861
N-Acetylornithine	0.114792	COVID	0.133052	0.309243	0.394443
Hippuric acid	-0.214571	Control	-0.246883	0.328294	0.414512
3-Methylhistidine	-0.143115	Control	-0.199019	0.343221	0.429026
D-Ribose	-0.105271	Control	-0.103044	0.368808	0.456445
1-Methylnicotinamide	0.0468936	COVID	0.0511501	0.374304	0.458706
L-Glutamine	0.0780297	COVID	0.0682574	0.3921	0.47585
L-Threonine	0.0335377	COVID	0.0541232	0.396455	0.476508
L-Cysteine	0.0491484	COVID	0.062873	0.409175	0.487113
Hypotaurine	0.099102	COVID	0.087368	0.436215	0.514404
L-Aspartic acid	0.000727983	COVID	0.0563252	0.469661	0.543907
Isovalerylcarnitine	0.0215743	COVID	0.0579427	0.469935	0.543907
Creatinine	0.0256042	COVID	0.0368213	0.475598	0.545411
Allantoin	-0.049635	Control	-0.048488	0.570944	0.6488
Choline	0.0229604	COVID	0.0390911	0.600592	0.676342
Deoxyribose 5-phosphate	0.0377624	COVID	0.0501696	0.621585	0.693733
Indoxyl sulfate	0.00395752	COVID	0.109706	0.665867	0.729546
Propionylcarnitine	0.00622034	COVID	0.0350854	0.670499	0.729546
Glycerophosphocholine	0.0458654	COVID	0.0569411	0.671183	0.729546
Phenylacetylglycine	0.0369506	COVID	0.043471	0.696692	0.750746
L-Lysine	-0.0107076	Control	-0.0175549	0.764277	0.816535
Ascorbic acid	0.0763369	COVID	0.0666721	0.780986	0.827316
Uridine	-0.00793208	Control	-0.0162586	0.816694	0.857872
cis-Aconitic acid	0.0391542	COVID	0.0186734	0.834528	0.868553
Aminoadipic acid	0.00516878	COVID	0.0204952	0.840759	0.868553
Citric acid	0.00837786	COVID	0.025555	0.859191	0.880319
Butyrylcarnitine	-0.0568264	Control	-0.00937041	0.922127	0.937121
N-Acetyl-D-glucosamine	0.000650611	COVID	0.00369197	0.94283	0.950434
L-Glutamic acid	0.0465158	COVID	0.00335512	0.968363	0.968363

### Sheet: metabolite_pathway_assignments
Metabolite	KEGG ID	Pathway name
Adenosine	map00230	Purine Metabolism
Adenosine	map00260	Glycine and Serine Metabolism
Adenosine	map00270	Methionine Metabolism
Adenosine	map00450	Selenoamino Acid Metabolism
Oxalacetic acid	map00010	Gluconeogenesis
Oxalacetic acid	map00020	Citric Acid Cycle
Oxalacetic acid	map00250	Alanine Metabolism
Oxalacetic acid	map00330	Arginine and Proline Metabolism
Oxalacetic acid	map00350	Tyrosine Metabolism
Oxalacetic acid	map00620	Pyruvate Metabolism
Betaine	map00260	Glycine and Serine Metabolism
Betaine	map00270	Methionine Metabolism
L-Phenylalanine	map00360	Phenylacetate Metabolism
2-Ketobutyric acid	map00260	Glycine and Serine Metabolism
2-Ketobutyric acid	map00270	Methionine Metabolism
2-Ketobutyric acid	map00450	Selenoamino Acid Metabolism
2-Ketobutyric acid	map00640	Propanoate Metabolism
Caprylic acid	map01040	Beta Oxidation of Very Long Chain Fatty Acids
Gluconolactone	map00030	Pentose Phosphate Pathway
Hypoxanthine	map00230	Purine Metabolism
L-Serine	map00260	Glycine and Serine Metabolism
L-Serine	map00270	Methionine Metabolism
L-Serine	map00450	Selenoamino Acid Metabolism
L-Serine	map00500	Sphingolipid Metabolism
L-Serine	map00910	Ammonia Recycling
L-Lactic acid	map00010	Gluconeogenesis
L-Lactic acid	map00620	Pyruvate Metabolism
Thymine	map00240	Pyrimidine Metabolism
L-Proline	map00330	Arginine and Proline Metabolism
Ureidosuccinic acid	map00240	Pyrimidine Metabolism
Ureidosuccinic acid	map00250	Alanine Metabolism
D-Glucose	map00010	Gluconeogenesis
D-Glucose	map00052	Galactose Metabolism
D-Glucose	map00500	Sphingolipid Metabolism
Guanidoacetic acid	map00260	Glycine and Serine Metabolism
Guanidoacetic acid	map00330	Arginine and Proline Metabolism
Glycerol 3-phosphate	map00190	Mitochondrial Electron Transport Chain
Glycerol 3-phosphate	map00561	Glycerolipid Metabolism
Glycerol 3-phosphate	map00564	Phospholipid Biosynthesis
Pantothenic acid	map00410	Beta-Alanine Metabolism
Pantothenic acid	map00770	Pantothenate and CoA Biosynthesis
5'-Methylthioadenosine	map00270	Methionine Metabolism
Malic acid	map00010	Gluconeogenesis
N-Acetyl-L-aspartic acid	map00250	Alanine Metabolism
L-Valine	map00280	Valine, Leucine and Isoleucine Degradation
L-Valine	map00640	Propanoate Metabolism
L-Asparagine	map00250	Alanine Metabolism
L-Asparagine	map00910	Ammonia Recycling
L-Cystathionine	map00260	Glycine and Serine Metabolism
L-Cystathionine	map00270	Methionine Metabolism
Fumaric acid	map00020	Citric Acid Cycle
Fumaric acid	map00190	Mitochondrial Electron Transport Chain
Fumaric acid	map00230	Purine Metabolism
Fumaric acid	map00250	Alanine Metabolism
Fumaric acid	map00330	Arginine and Proline Metabolism
Fumaric acid	map00350	Tyrosine Metabolism
Fumaric acid	map00360	Phenylacetate Metabolism
Nicotinamide riboside	map00760	Nicotinate and Nicotinamide Metabolism
Orotic acid	map00240	Pyrimidine Metabolism
L-Carnitine	map00071	Fatty acid Metabolism
L-Carnitine	map01040	Beta Oxidation of Very Long Chain Fatty Acids
Creatine	map00260	Glycine and Serine Metabolism
Creatine	map00330	Arginine and Proline Metabolism
D-Fructose	map00051	Fructose and Mannose Degradation
D-Fructose	map00052	Galactose Metabolism
D-Fructose	map00500	Sphingolipid Metabolism
D-Fructose	map00520	Amino Sugar Metabolism
Myoinositol	map00052	Galactose Metabolism
Myoinositol	map00562	Phosphatidylinositol Phosphate Metabolism
Citrulline	map00250	Alanine Metabolism
Citrulline	map00330	Arginine and Proline Metabolism
Uric acid	map00230	Purine Metabolism
Acetylcholine	map00564	Phospholipid Biosynthesis
Pyroglutamic acid	map00480	Glutathione Metabolism
Methionine sulfoxide	map00270	Methionine Metabolism
L-Alanine	map00250	Alanine Metabolism
L-Alanine	map00260	Glycine and Serine Metabolism
L-Alanine	map00330	Arginine and Proline Metabolism
L-Alanine	map00380	Tryptophan Metabolism
L-Alanine	map00450	Selenoamino Acid Metabolism
L-Alanine	map00480	Glutathione Metabolism
Urocanic acid	map00340	Histidine Metabolism
Urocanic acid	map00910	Ammonia Recycling
S-Adenosylmethionine	map00130	Ubiquinone Biosynthesis
S-Adenosylmethionine	map00260	Glycine and Serine Metabolism
S-Adenosylmethionine	map00270	Methionine Metabolism
S-Adenosylmethionine	map00330	Arginine and Proline Metabolism
S-Adenosylmethionine	map00340	Histidine Metabolism
S-Adenosylmethionine	map00350	Tyrosine Metabolism
S-Adenosylmethionine	map00380	Tryptophan Metabolism
S-Adenosylmethionine	map00760	Nicotinate and Nicotinamide Metabolism
Niacinamide	map00760	Nicotinate and Nicotinamide Metabolism
L-Leucine	map00280	Valine, Leucine and Isoleucine Degradation
L-Tryptophan	map00380	Tryptophan Metabolism
D-Glucuronic acid	map00500	Sphingolipid Metabolism
D-Glucuronic acid	map00562	Phosphatidylinositol Phosphate Metabolism
Argininosuccinic acid	map00250	Alanine Metabolism
Argininosuccinic acid	map00330	Arginine and Proline Metabolism
L-Kynurenine	map00380	Tryptophan Metabolism
Adenine	map00230	Purine Metabolism
Oxoglutaric acid	map00010	Gluconeogenesis
Oxoglutaric acid	map00020	Citric Acid Cycle
Oxoglutaric acid	map00250	Alanine Metabolism
Oxoglutaric acid	map00260	Glycine and Serine Metabolism
Oxoglutaric acid	map00270	Methionine Metabolism
Oxoglutaric acid	map00280	Valine, Leucine and Isoleucine Degradation
Oxoglutaric acid	map00310	Lysine Degradation
Oxoglutaric acid	map00330	Arginine and Proline Metabolism
Oxoglutaric acid	map00350	Tyrosine Metabolism
Oxoglutaric acid	map00360	Phenylacetate Metabolism
Oxoglutaric acid	map00380	Tryptophan Metabolism
Oxoglutaric acid	map00410	Beta-Alanine Metabolism
Oxoglutaric acid	map00640	Propanoate Metabolism
Oxoglutaric acid	map00910	Ammonia Recycling
Uracil	map00240	Pyrimidine Metabolism
Uracil	map00410	Beta-Alanine Metabolism
Arachidonic acid	map00590	Arachidonic Acid Metabolism
Arachidonic acid	map00592	Alpha Linolenic Acid and Linoleic Acid Metabolism

### Sheet: metabolite_pathway_stats
Pathway name	Direction	Count	Fraction of pathway
Alanine Metabolism	negative	6	0.352941
Alanine Metabolism	positive	3	0.176471
Alpha Linolenic Acid and Linoleic Acid Metabolism	negative	0	0
Alpha Linolenic Acid and Linoleic Acid Metabolism	positive	1	1
Amino Sugar Metabolism	negative	0	0
Amino Sugar Metabolism	positive	1	0.166667
Ammonia Recycling	negative	0	0
Ammonia Recycling	positive	4	0.4
Arachidonic Acid Metabolism	negative	0	0
Arachidonic Acid Metabolism	positive	1	0.5
Arginine and Proline Metabolism	negative	8	0.421053
Arginine and Proline Metabolism	positive	2	0.105263
Beta Oxidation of Very Long Chain Fatty Acids	negative	0	0
Beta Oxidation of Very Long Chain Fatty Acids	positive	2	0.666667
Beta-Alanine Metabolism	negative	2	0.285714
Beta-Alanine Metabolism	positive	1	0.142857
Citric Acid Cycle	negative	2	0.285714
Citric Acid Cycle	positive	1	0.142857
Fatty acid Metabolism	negative	0	0
Fatty acid Metabolism	positive	1	0.5
Fructose and Mannose Degradation	negative	0	0
Fructose and Mannose Degradation	positive	1	1
Galactose Metabolism	negative	1	0.333333
Galactose Metabolism	positive	2	0.666667
Gluconeogenesis	negative	2	0.333333
Gluconeogenesis	positive	3	0.5
Glutathione Metabolism	negative	0	0
Glutathione Metabolism	positive	2	0.4
Glycerolipid Metabolism	negative	1	0.5
Glycerolipid Metabolism	positive	0	0
Glycine and Serine Metabolism	negative	5	0.25
Glycine and Serine Metabolism	positive	5	0.25
Histidine Metabolism	negative	1	0.166667
Histidine Metabolism	positive	1	0.166667
Lysine Degradation	negative	0	0
Lysine Degradation	positive	1	0.25
Methionine Metabolism	negative	5	0.3125
Methionine Metabolism	positive	4	0.25
Mitochondrial Electron Transport Chain	negative	2	0.666667
Mitochondrial Electron Transport Chain	positive	0	0
Nicotinate and Nicotinamide Metabolism	negative	3	0.428571
Nicotinate and Nicotinamide Metabolism	positive	0	0
Pantothenate and CoA Biosynthesis	negative	1	0.5
Pantothenate and CoA Biosynthesis	positive	0	0
Pentose Phosphate Pathway	negative	1	0.333333
Pentose Phosphate Pathway	positive	0	0
Phenylacetate Metabolism	negative	1	0.166667
Phenylacetate Metabolism	positive	2	0.333333
Phosphatidylinositol Phosphate Metabolism	negative	2	1
Phosphatidylinositol Phosphate Metabolism	positive	0	0
Phospholipid Biosynthesis	negative	2	0.666667
Phospholipid Biosynthesis	positive	0	0
Propanoate Metabolism	negative	0	0
Propanoate Metabolism	positive	3	0.75
Purine Metabolism	negative	4	0.4
Purine Metabolism	positive	1	0.1
Pyrimidine Metabolism	negative	4	0.666667
Pyrimidine Metabolism	positive	0	0
Pyruvate Metabolism	negative	1	0.333333
Pyruvate Metabolism	positive	1	0.333333
Selenoamino Acid Metabolism	negative	1	0.25
Selenoamino Acid Metabolism	positive	3	0.75
Sphingolipid Metabolism	negative	1	0.25
Sphingolipid Metabolism	positive	3	0.75
Tryptophan Metabolism	negative	1	0.125
Tryptophan Metabolism	positive	4	0.5
Tyrosine Metabolism	negative	3	0.333333
Tyrosine Metabolism	positive	1	0.111111
Ubiquinone Biosynthesis	negative	1	0.5
Ubiquinone Biosynthesis	positive	0	0
Valine, Leucine and Isoleucine Degradation	negative	0	0
Valine, Leucine and Isoleucine Degradation	positive	3	0.5

### Sheet: proteins
Protein	log2 FC	higher in	beta	p-value	FDR		FC = fold change
CXCL10	1.72912	COVID	2.6129	3.58435e-15	9.53438e-13
Gal-9	0.583107	COVID	0.897548	4.57403e-12	6.08345e-10
MCP-3	1.51967	COVID	2.23123	3.56052e-11	3.157e-09
GRN	0.507742	COVID	0.757547	4.32147e-10	2.63138e-08
MCP-2	1.14606	COVID	1.73401	4.94621e-10	2.63138e-08
CXCL11	1.07207	COVID	1.63087	5.39848e-08	2.39332e-06
CCL24	-0.825106	Control	-1.30238	6.33587e-08	2.40763e-06
RAGE	0.556575	COVID	0.826596	8.79388e-07	2.92397e-05
CCL16	-0.746991	Control	-1.08846	5.55463e-06	0.00016417
IFN-gamma	1.42562	COVID	2.15269	2.31422e-05	0.000615582
PCSK9	0.312457	COVID	0.446429	3.55395e-05	0.000859409
IL-1ra	0.642376	COVID	0.955958	4.50857e-05	0.000999399
SELP	-0.42866	Control	-0.658801	5.29613e-05	0.00108367
SLAMF7	0.462367	COVID	0.708308	8.01143e-05	0.00135012
PD-L1	0.403156	COVID	0.601015	8.05677e-05	0.00135012
CDH5	-0.187847	Control	-0.292182	8.12104e-05	0.00135012
IL-18R1	0.475983	COVID	0.726066	0.000110577	0.00173021
CCL17	-0.757509	Control	-1.12258	0.0001319	0.00188444
PECAM-1	-0.210636	Control	-0.316684	0.000134603	0.00188444
CTSD	0.292064	COVID	0.437446	0.000151956	0.00202102
BOC	-0.200965	Control	-0.302869	0.000186616	0.00236381
TNFRSF10C	-0.287468	Control	-0.452475	0.000334134	0.00400099
OPN	0.49347	COVID	0.729095	0.00034595	0.00400099
ALCAM	-0.156908	Control	-0.239119	0.000405275	0.00436569
PRTN3	0.487205	COVID	0.720202	0.00041031	0.00436569
TM	-0.170447	Control	-0.260346	0.000474227	0.00485171
IL-17RA	-0.272968	Control	-0.398838	0.00058361	0.00574964
MMP12	-0.564449	Control	-0.786993	0.000796193	0.00735569
CD93	-0.207557	Control	-0.319513	0.000801936	0.00735569
MMP7	-0.194922	Control	-0.281982	0.000883501	0.00783371
CSF-1	0.293481	COVID	0.448336	0.00120689	0.0103559
IL6	0.846875	COVID	1.25276	0.00174494	0.0145048
MERTK	0.179	COVID	0.286695	0.0018099	0.0145884
LIF-R	0.212593	COVID	0.296632	0.00186468	0.0145884
IL-1RT1	-0.158513	Control	-0.238216	0.00199888	0.0151915
TNFSF13B	0.39346	COVID	0.574667	0.00210967	0.0155881
MPO	0.313438	COVID	0.484247	0.00450751	0.0320053
TR	0.294416	COVID	0.442303	0.00457218	0.0320053
TRANCE	-0.290287	Control	-0.477899	0.00553602	0.0377585
MCP-1	0.360011	COVID	0.530818	0.00651984	0.0422758
IL-12B	0.323487	COVID	0.487405	0.00667192	0.0422758
GP6	-0.22799	Control	-0.336409	0.0066768	0.0422758
FAS	-0.213185	Control	-0.301287	0.00683406	0.0422758
JAM-A	-0.226523	Control	-0.340185	0.00702969	0.0424977
PTX3	0.358298	COVID	0.503298	0.00768348	0.0454179
ADA	0.246806	COVID	0.37408	0.00790985	0.0457396
TNFRSF10A	0.212027	COVID	0.332542	0.00870766	0.0486797
IL7	0.347857	COVID	0.547876	0.00878431	0.0486797
TLT-2	-0.22468	Control	-0.36576	0.0103307	0.0549377
IL18	0.289592	COVID	0.453544	0.0105148	0.0549377
DCN	0.140823	COVID	0.231361	0.0106055	0.0549377
PON3	-0.200361	Control	-0.35006	0.0107397	0.0549377
TNFRSF9	-0.447889	Control	-0.664282	0.0114528	0.0574801
TGF-alpha	-0.360886	Control	-0.609512	0.0131908	0.0649767
PARP-1	0.329749	COVID	0.46845	0.0143238	0.0683429
REN	0.326114	COVID	0.513007	0.014609	0.0683429
CPB1	0.337994	COVID	0.522459	0.0148557	0.0683429
AZU1	0.492181	COVID	0.735231	0.0149018	0.0683429
HGF	0.28867	COVID	0.49905	0.0173606	0.0775367
SERPINA12	-0.578789	Control	-0.835708	0.0174895	0.0775367
PRSS27	-0.201768	Control	-0.337111	0.019042	0.0830358
t-PA	0.291574	COVID	0.468371	0.0197196	0.0846036
IL-18BP	0.146119	COVID	0.220204	0.0212902	0.0881491
CCL4	-0.357237	Control	-0.560857	0.0213943	0.0881491
TRAIL	0.288837	COVID	0.445955	0.0215402	0.0881491
KLK6	-0.185279	Control	-0.27607	0.0266106	0.107249
PAR-1	-0.119401	Control	-0.177671	0.0309715	0.122961
SIRT2	0.240311	COVID	0.377469	0.0314721	0.123111
IL-17D	-0.106401	Control	-0.150384	0.0325882	0.12563
CASP-8	0.181999	COVID	0.284872	0.0343318	0.128811
NT-3	-0.13798	Control	-0.233534	0.034382	0.128811
CDCP1	0.203553	COVID	0.32306	0.0357921	0.132232
vWF	0.145765	COVID	0.225713	0.0470312	0.169596
KIM1	-0.349653	Control	-0.496983	0.0480844	0.169596
TNF	0.225407	COVID	0.333331	0.0487383	0.169596
IDUA	0.123166	COVID	0.181015	0.0490687	0.169596
MMP-2	-0.128382	Control	-0.19026	0.0495822	0.169596
VSIG2	-0.23893	Control	-0.348872	0.050011	0.169596
TFF3	-0.27511	Control	-0.376841	0.050522	0.169596
BLM hydrolase	0.199419	COVID	0.277253	0.0513498	0.169596
CD4	-0.131205	Control	-0.207215	0.051644	0.169596
HSP 27	0.127804	COVID	0.222199	0.0540406	0.175303
SLAMF1	0.135575	COVID	0.200414	0.0555026	0.176728
IL-1RT2	-0.13776	Control	-0.22916	0.0564897	0.176728
TR-AP	0.178162	COVID	0.254554	0.0567778	0.176728
CTRC	-0.362584	Control	-0.57003	0.0571375	0.176728
CTSZ	0.0973204	COVID	0.151754	0.0647595	0.198
IL-10RB	-0.175003	Control	-0.239498	0.0686467	0.2075
PIgR	-0.0788699	Control	-0.121782	0.0714265	0.211619
FABP2	-0.338695	Control	-0.471861	0.0723415	0.211619
ST1A1	-0.203734	Control	-0.309857	0.0723959	0.211619
DLK-1	-0.278109	Control	-0.385988	0.0732786	0.211871
LOX-1	0.279585	COVID	0.418614	0.0767916	0.21964
Beta-NGF	0.0582317	COVID	0.0798905	0.0784412	0.221972
PSGL-1	-0.0960461	Control	-0.159867	0.0819643	0.2295
CX3CL1	0.216077	COVID	0.292534	0.0869505	0.240925
CD5	-0.208943	Control	-0.324026	0.0992514	0.272174
TNFSF14	0.26059	COVID	0.386187	0.10178	0.27626
CCL23	0.190687	COVID	0.30504	0.103185	0.277245
GLO1	0.186085	COVID	0.308394	0.108322	0.287314
4E-BP1	0.272798	COVID	0.430358	0.109093	0.287314
DECR1	0.174586	COVID	0.258504	0.110337	0.28774
CD6	-0.156113	Control	-0.274529	0.111495	0.287937
PAI	0.155767	COVID	0.241945	0.112915	0.288803
OSM	0.283953	COVID	0.440521	0.120661	0.305674
CXCL6	-0.217174	Control	-0.347745	0.122636	0.307748
TNFRSF14	-0.129055	Control	-0.20706	0.123908	0.308034
CSTB	0.224446	COVID	0.334982	0.125253	0.308493
Gal-3	-0.11909	Control	-0.164012	0.12941	0.315807
CTSL1	-0.0782201	Control	-0.121675	0.13454	0.323124
HO-1	0.170441	COVID	0.188743	0.134838	0.323124
COL1A1	-0.104905	Control	-0.149956	0.13826	0.325516
IL-15RA	-0.0950898	Control	-0.157886	0.138283	0.325516
AXL	-0.0773563	Control	-0.136388	0.150907	0.349857
IGFBP-2	-0.188703	Control	-0.240278	0.152013	0.349857
NT-proBNP	-0.48963	Control	-0.721201	0.152569	0.349857
TFPI	-0.0741798	Control	-0.119222	0.159739	0.363167
CD163	-0.110524	Control	-0.176099	0.166738	0.375867
STAMBP	0.126305	COVID	0.209392	0.169426	0.378717
CCL3	-0.232769	Control	-0.371286	0.175659	0.388413
PLC	-0.115894	Control	-0.18417	0.176684	0.388413
PSP-D	-0.172347	Control	-0.279518	0.17914	0.390584
TNFRSF13B	0.179513	COVID	0.309388	0.182849	0.395429
FABP4	-0.29802	Control	-0.363155	0.197878	0.422621
TIE2	-0.0496655	Control	-0.0884452	0.1986	0.422621
VEGFA	0.131473	COVID	0.232077	0.201095	0.424534
RETN	0.165761	COVID	0.250359	0.219194	0.457723
PI3	-0.21697	Control	-0.311754	0.220258	0.457723
IL-10RA	0.118537	COVID	0.160566	0.224385	0.459455
TIMP4	-0.12803	Control	-0.140743	0.22661	0.459455
SORT1	0.108609	COVID	0.144194	0.226733	0.459455
TNFRSF11A	-0.151464	Control	-0.227024	0.228	0.459455
SELE	-0.114185	Control	-0.190588	0.230304	0.460608
TSLP	-0.0857497	Control	-0.125005	0.233677	0.463866
OPG	0.0911279	COVID	0.134621	0.235559	0.464138
MMP-3	-0.154576	Control	-0.258135	0.240858	0.47109
GIF	-0.137748	Control	-0.269803	0.24734	0.480237
CXCL5	-0.287942	Control	-0.431084	0.251387	0.484558
HB-EGF	0.178821	COVID	0.219967	0.253328	0.484787
CCL28	-0.0659354	Control	-0.103374	0.267082	0.507457
CD84	-0.0612787	Control	-0.0988215	0.271325	0.511862
AP-N	-0.0737777	Control	-0.108681	0.280283	0.525037
uPA	0.0972736	COVID	0.110017	0.291996	0.537139
IL-24	-0.0745634	Control	-0.117473	0.292424	0.537139
FGF-5	0.0484401	COVID	0.0689243	0.292801	0.537139
NEMO	0.11181	COVID	0.173952	0.299084	0.541952
ITGB2	-0.0623229	Control	-0.0932338	0.2995	0.541952
CCL19	0.155144	COVID	0.285176	0.307265	0.552247
RARRES2	-0.0861281	Control	-0.115449	0.31443	0.554794
IGFBP-7	-0.0751191	Control	-0.111706	0.315004	0.554794
GT	-0.146556	Control	-0.228384	0.315192	0.554794
LAP TGF-beta-1	0.111834	COVID	0.176865	0.317025	0.554794
EN-RAGE	0.179489	COVID	0.266143	0.32589	0.561797
Ep-CAM	-0.139372	Control	-0.22351	0.32857	0.561797
GDF-2	-0.0775478	Control	-0.15147	0.329262	0.561797
IL-6RA	0.0885131	COVID	0.0936195	0.329475	0.561797
PGLYRP1	0.137682	COVID	0.209835	0.333058	0.56429
BMP-6	0.102353	COVID	0.161153	0.337156	0.567355
IL-27	0.06105	COVID	0.0948909	0.339133	0.567355
NRTN	0.0648621	COVID	0.107953	0.342727	0.569784
ACE2	-0.11425	Control	-0.152869	0.347571	0.573262
U-PAR	0.0596425	COVID	0.101161	0.349129	0.573262
ITGB1BP2	-0.079309	Control	-0.0917411	0.353348	0.576629
CPA1	0.131144	COVID	0.201872	0.360407	0.584562
MMP-9	0.158639	COVID	0.255463	0.364403	0.585222
IL16	-0.0923456	Control	-0.146529	0.366311	0.585222
SHPS-1	-0.0537875	Control	-0.0895485	0.367414	0.585222
GDF-15	0.108603	COVID	0.178698	0.371969	0.588951
PD-L2	0.0456765	COVID	0.0679868	0.388255	0.6111
AMBP	-0.0362514	Control	-0.0611005	0.398779	0.623972
IL4	0.0338917	COVID	0.136394	0.404539	0.629282
PRSS8	-0.0418542	Control	-0.0675306	0.420904	0.650933
IL5	-0.104871	Control	-0.131537	0.423437	0.651066
CD8A	0.136746	COVID	0.2062	0.433591	0.662846
FGF-23	-0.164255	Control	-0.290184	0.436583	0.663606
CHIT1	-0.0877382	Control	-0.0989211	0.453265	0.672911
MCP-4	-0.122132	Control	-0.165012	0.45624	0.672911
Gal-4	-0.10833	Control	-0.129491	0.4563	0.672911
CEACAM8	0.123777	COVID	0.187997	0.460146	0.672911
XCL1	0.0853324	COVID	0.113012	0.461263	0.672911
IL-17C	-0.0694497	Control	-0.108383	0.46229	0.672911
IL-4RA	-0.0827881	Control	-0.107492	0.465213	0.672911
CXCL1	0.0995236	COVID	0.154343	0.46938	0.672911
CXCL16	-0.0527124	Control	-0.0803535	0.471183	0.672911
IL-2RB	-0.0294132	Control	-0.0674862	0.472275	0.672911
TF	0.0597639	COVID	0.0650166	0.474238	0.672911
LDL receptor	-0.0572252	Control	-0.100846	0.474617	0.672911
IL2	-0.0330494	Control	-0.0479911	0.475591	0.672911
CCL20	0.104249	COVID	0.176756	0.496537	0.697516
SPON1	-0.036806	Control	-0.0473589	0.498226	0.697516
TNF-R2	0.0630404	COVID	0.107761	0.5139	0.715694
CA5A	0.141478	COVID	0.177843	0.524985	0.721377
SCF	-0.0345838	Control	-0.122666	0.525273	0.721377
IL-1 alpha	0.0898915	COVID	0.122478	0.526117	0.721377
SCGB3A2	-0.0750161	Control	-0.100262	0.530438	0.723572
CASP-3	0.0454297	COVID	0.109472	0.540421	0.728746
BNP	-0.132963	Control	-0.217311	0.543579	0.728746
TNFB	-0.0510597	Control	-0.0998484	0.545175	0.728746
EGFR	0.0421432	COVID	0.0457428	0.546612	0.728746
IL-20RA	-0.0260359	Control	-0.0451768	0.54793	0.728746
SOD2	0.0275159	COVID	0.0367028	0.553412	0.732009
IL1RL2	-0.0160224	Control	-0.0674419	0.555886	0.732009
AGRP	0.040805	COVID	0.0941354	0.578291	0.755862
ST2	0.078078	COVID	0.131572	0.579684	0.755862
MARCO	-0.0352968	Control	-0.0444408	0.5871	0.761798
TGM2	-0.0701874	Control	-0.0989633	0.596971	0.76689
CCL15	-0.0603787	Control	-0.0741286	0.599572	0.76689
TRAIL-R2	-0.0645777	Control	-0.0953667	0.599674	0.76689
VEGFD	-0.0341359	Control	-0.0534115	0.607088	0.769705
IL8	0.0767568	COVID	0.139717	0.607662	0.769705
IL33	-0.0296674	Control	-0.0571181	0.618165	0.777633
STK4	0.058429	COVID	0.0930598	0.619768	0.777633
LPL	-0.0631727	Control	-0.0611843	0.623462	0.778596
PRELP	-0.0245645	Control	-0.0234108	0.629225	0.782121
LIF	-0.0425919	Control	-0.0624063	0.635901	0.786743
PDGF subunit B	0.0651639	COVID	0.0991482	0.666974	0.818122
IL10	0.0841337	COVID	0.0905003	0.670045	0.818122
Notch 3	0.0330767	COVID	0.0427264	0.672955	0.818122
FGF-19	-0.0799211	Control	-0.11269	0.676879	0.818122
IL-17A	0.0375489	COVID	0.105335	0.677754	0.818122
IL13	0.0271361	COVID	0.0509774	0.682578	0.818122
ICAM-2	0.0278282	COVID	0.0318985	0.682793	0.818122
ARTN	0.0187045	COVID	0.0320678	0.689201	0.822096
CHI3L1	-0.110473	Control	-0.0912321	0.697237	0.827969
ANGPT1	-0.0557414	Control	-0.0728936	0.7005	0.828147
Flt3L	0.0586895	COVID	0.0862223	0.710057	0.832151
FS	0.0223679	COVID	0.0471191	0.710144	0.832151
MMP-10	0.019752	COVID	0.065685	0.726771	0.843679
CNTN1	-0.0138262	Control	-0.0271737	0.728287	0.843679
hOSCAR	0.0112592	COVID	0.0205021	0.729497	0.843679
ADAM-TS13	-0.0130602	Control	-0.0347633	0.754373	0.867597
CCL25	-0.0257407	Control	-0.0617504	0.756701	0.867597
CCL11	-0.0279225	Control	-0.0499135	0.767527	0.876232
SRC	-0.0531992	Control	-0.064677	0.779051	0.882175
IL2-RA	-0.0542346	Control	-0.0474366	0.783491	0.882175
PDGF subunit A	0.045152	COVID	0.0519082	0.793403	0.882175
GH	-0.00796691	Control	-0.0910233	0.797483	0.882175
IL-22 RA1	0.0187203	COVID	0.0307917	0.80004	0.882175
CD40	0.0306869	COVID	0.046645	0.801319	0.882175
THBS2	0.0114738	COVID	0.0156784	0.801797	0.882175
CD40-L	-0.030828	Control	-0.049597	0.802756	0.882175
TNF-R1	-0.0274873	Control	-0.0408328	0.805458	0.882175
DNER	0.046853	COVID	0.0396693	0.805896	0.882175
LTBR	-0.0158366	Control	-0.0281796	0.817939	0.891688
TWEAK	-0.0560819	Control	-0.0336944	0.832434	0.903785
MMP-1	0.00547768	COVID	0.0571168	0.839547	0.907803
THPO	-0.00521734	Control	-0.0295024	0.854266	0.919979
MB	0.015283	COVID	0.045332	0.87352	0.93692
AXIN1	-0.0321185	Control	-0.0191606	0.880986	0.940756
CD244	-0.0143455	Control	-0.0199822	0.886397	0.940756
PAPPA	-0.0428937	Control	-0.0245385	0.888753	0.940756
MEPE	0.0327584	COVID	0.0205392	0.891242	0.940756
ADM	0.0369123	COVID	0.0317719	0.899253	0.94546
IGFBP-1	-0.0846436	Control	-0.0369317	0.903815	0.946514
LEP	0.0193638	COVID	0.036015	0.921809	0.961573
CXCL9	0.0465539	COVID	0.0205422	0.943524	0.975794
FGF-21	0.0427066	COVID	0.0238947	0.951689	0.975794
SPON2	-0.00494709	Control	-0.00268144	0.953207	0.975794
PGF	0.000742762	COVID	0.00930123	0.953704	0.975794
IgG Fc receptor II-b	-0.0287474	Control	-0.00949379	0.961843	0.975794
IL-20	0.0136467	COVID	0.00411572	0.962469	0.975794
CST5	-0.0143418	Control	-0.00824585	0.968206	0.975794
Dkk-1	0.00589373	COVID	0.00459509	0.969622	0.975794
GDNF	-0.0114332	Control	-0.00365538	0.971759	0.975794
HAOX1	0.032997	COVID	0.00946158	0.975028	0.975794
EPHB4	-0.00650884	Control	-0.00280793	0.975794	0.975794

### Sheet: protein_pathway_assignments
Protein	KEGG ID	Pathway name
ADA	hsa00230	Purine metabolism
ADA	hsa01100	Metabolic pathways
ADA	hsa05340	Primary immunodeficiency
ALCAM	hsa04514	Cell adhesion molecules
BOC	hsa04340	Hedgehog signaling pathway
BOC	hsa04360	Axon guidance
CCL16	hsa04060	Cytokine-cytokine receptor interaction
CCL16	hsa04061	Viral protein interaction with cytokine and cytokine receptor
CCL16	hsa04062	Chemokine signaling pathway
CCL17	hsa04060	Cytokine-cytokine receptor interaction
CCL17	hsa04061	Viral protein interaction with cytokine and cytokine receptor
CCL17	hsa04062	Chemokine signaling pathway
CCL17	hsa04625	C-type lectin receptor signaling pathway
CCL17	hsa04657	IL-17 signaling pathway
CCL24	hsa04060	Cytokine-cytokine receptor interaction
CCL24	hsa04061	Viral protein interaction with cytokine and cytokine receptor
CCL24	hsa04062	Chemokine signaling pathway
CDH5	hsa04514	Cell adhesion molecules
CDH5	hsa04670	Leukocyte transendothelial migration
CDH5	hsa05418	Fluid shear stress and atherosclerosis
CSF-1	hsa04010	MAPK signaling pathway
CSF-1	hsa04014	Ras signaling pathway
CSF-1	hsa04015	Rap1 signaling pathway
CSF-1	hsa04060	Cytokine-cytokine receptor interaction
CSF-1	hsa04061	Viral protein interaction with cytokine and cytokine receptor
CSF-1	hsa04151	PI3K-Akt signaling pathway
CSF-1	hsa04380	Osteoclast differentiation
CSF-1	hsa04640	Hematopoietic cell lineage
CSF-1	hsa04668	TNF signaling pathway
CSF-1	hsa05010	Alzheimer disease
CSF-1	hsa05323	Rheumatoid arthritis
CTSD	hsa04071	Sphingolipid signaling pathway
CTSD	hsa04140	Autophagy - animal
CTSD	hsa04142	Lysosome
CTSD	hsa04210	Apoptosis
CTSD	hsa04915	Estrogen signaling pathway
CTSD	hsa05152	Tuberculosis
CXCL10	hsa04060	Cytokine-cytokine receptor interaction
CXCL10	hsa04061	Viral protein interaction with cytokine and cytokine receptor
CXCL10	hsa04062	Chemokine signaling pathway
CXCL10	hsa04620	Toll-like receptor signaling pathway
CXCL10	hsa04622	RIG-I-like receptor signaling pathway
CXCL10	hsa04623	Cytosolic DNA-sensing pathway
CXCL10	hsa04657	IL-17 signaling pathway
CXCL10	hsa04668	TNF signaling pathway
CXCL10	hsa05160	Hepatitis C
CXCL10	hsa05164	Influenza A
CXCL10	hsa05169	Epstein-Barr virus infection
CXCL11	hsa04060	Cytokine-cytokine receptor interaction
CXCL11	hsa04061	Viral protein interaction with cytokine and cytokine receptor
CXCL11	hsa04062	Chemokine signaling pathway
CXCL11	hsa04620	Toll-like receptor signaling pathway
FAS	hsa01524	Platinum drug resistance
FAS	hsa04010	MAPK signaling pathway
FAS	hsa04060	Cytokine-cytokine receptor interaction
FAS	hsa04115	p53 signaling pathway
FAS	hsa04210	Apoptosis
FAS	hsa04217	Necroptosis
FAS	hsa04650	Natural killer cell mediated cytotoxicity
FAS	hsa04668	TNF signaling pathway
FAS	hsa04932	Non-alcoholic fatty liver disease
FAS	hsa04940	Type I diabetes mellitus
FAS	hsa05010	Alzheimer disease
FAS	hsa05130	Pathogenic Escherichia coli infection
FAS	hsa05142	Chagas disease
FAS	hsa05143	African trypanosomiasis
FAS	hsa05160	Hepatitis C
FAS	hsa05161	Hepatitis B
FAS	hsa05162	Measles
FAS	hsa05163	Human cytomegalovirus infection
FAS	hsa05164	Influenza A
FAS	hsa05165	Human papillomavirus infection
FAS	hsa05167	Kaposi sarcoma-associated herpesvirus infection
FAS	hsa05168	Herpes simplex virus 1 infection
FAS	hsa05169	Epstein-Barr virus infection
FAS	hsa05170	Human immunodeficiency virus 1 infection
FAS	hsa05200	Pathways in cancer
FAS	hsa05205	Proteoglycans in cancer
FAS	hsa05320	Autoimmune thyroid disease
FAS	hsa05330	Allograft rejection
FAS	hsa05332	Graft-versus-host disease
GP6	hsa04512	ECM-receptor interaction
GP6	hsa04611	Platelet activation
IFN-gamma	hsa03050	Proteasome
IFN-gamma	hsa04060	Cytokine-cytokine receptor interaction
IFN-gamma	hsa04066	HIF-1 signaling pathway
IFN-gamma	hsa04217	Necroptosis
IFN-gamma	hsa04350	TGF-beta signaling pathway
IFN-gamma	hsa04380	Osteoclast differentiation
IFN-gamma	hsa04612	Antigen processing and presentation
IFN-gamma	hsa04630	JAK-STAT signaling pathway
IFN-gamma	hsa04650	Natural killer cell mediated cytotoxicity
IFN-gamma	hsa04657	IL-17 signaling pathway
IFN-gamma	hsa04658	Th1 and Th2 cell differentiation
IFN-gamma	hsa04659	Th17 cell differentiation
IFN-gamma	hsa04660	T cell receptor signaling pathway
IFN-gamma	hsa04940	Type I diabetes mellitus
IFN-gamma	hsa05140	Leishmaniasis
IFN-gamma	hsa05142	Chagas disease
IFN-gamma	hsa05143	African trypanosomiasis
IFN-gamma	hsa05144	Malaria
IFN-gamma	hsa05145	Toxoplasmosis
IFN-gamma	hsa05146	Amoebiasis
IFN-gamma	hsa05152	Tuberculosis
IFN-gamma	hsa05160	Hepatitis C
IFN-gamma	hsa05164	Influenza A
IFN-gamma	hsa05168	Herpes simplex virus 1 infection
IFN-gamma	hsa05200	Pathways in cancer
IFN-gamma	hsa05235	PD-L1 expression and PD-1 checkpoint pathway in cancer
IFN-gamma	hsa05321	Inflammatory bowel disease
IFN-gamma	hsa05322	Systemic lupus erythematosus
IFN-gamma	hsa05323	Rheumatoid arthritis
IFN-gamma	hsa05330	Allograft rejection
IFN-gamma	hsa05332	Graft-versus-host disease
IFN-gamma	hsa05418	Fluid shear stress and atherosclerosis
IL-12B	hsa04060	Cytokine-cytokine receptor interaction
IL-12B	hsa04620	Toll-like receptor signaling pathway
IL-12B	hsa04622	RIG-I-like receptor signaling pathway
IL-12B	hsa04625	C-type lectin receptor signaling pathway
IL-12B	hsa04630	JAK-STAT signaling pathway
IL-12B	hsa04658	Th1 and Th2 cell differentiation
IL-12B	hsa04940	Type I diabetes mellitus
IL-12B	hsa05133	Pertussis
IL-12B	hsa05134	Legionellosis
IL-12B	hsa05140	Leishmaniasis
IL-12B	hsa05142	Chagas disease
IL-12B	hsa05143	African trypanosomiasis
IL-12B	hsa05145	Toxoplasmosis
IL-12B	hsa05146	Amoebiasis
IL-12B	hsa05152	Tuberculosis
IL-12B	hsa05162	Measles
IL-12B	hsa05164	Influenza A
IL-12B	hsa05168	Herpes simplex virus 1 infection
IL-12B	hsa05200	Pathways in cancer
IL-12B	hsa05205	Proteoglycans in cancer
IL-12B	hsa05321	Inflammatory bowel disease
IL-12B	hsa05330	Allograft rejection
IL-17RA	hsa04060	Cytokine-cytokine receptor interaction
IL-17RA	hsa04657	IL-17 signaling pathway
IL-18R1	hsa04060	Cytokine-cytokine receptor interaction
IL-18R1	hsa04061	Viral protein interaction with cytokine and cytokine receptor
IL-18R1	hsa04668	TNF signaling pathway
IL-18R1	hsa05321	Inflammatory bowel disease
IL-1ra	hsa04060	Cytokine-cytokine receptor interaction
IL-1RT1	hsa04010	MAPK signaling pathway
IL-1RT1	hsa04060	Cytokine-cytokine receptor interaction
IL-1RT1	hsa04064	NF-kappa B signaling pathway
IL-1RT1	hsa04380	Osteoclast differentiation
IL-1RT1	hsa04640	Hematopoietic cell lineage
IL-1RT1	hsa04659	Th17 cell differentiation
IL-1RT1	hsa04750	Inflammatory mediator regulation of TRP channels
IL-1RT1	hsa05130	Pathogenic Escherichia coli infection
IL-1RT1	hsa05131	Shigellosis
IL-1RT1	hsa05146	Amoebiasis
IL-1RT1	hsa05163	Human cytomegalovirus infection
IL-1RT1	hsa05166	Human T-cell leukemia virus 1 infection
IL-1RT1	hsa05418	Fluid shear stress and atherosclerosis
IL6	hsa01521	EGFR tyrosine kinase inhibitor resistance
IL6	hsa01523	Antifolate resistance
IL6	hsa04060	Cytokine-cytokine receptor interaction
IL6	hsa04061	Viral protein interaction with cytokine and cytokine receptor
IL6	hsa04066	HIF-1 signaling pathway
IL6	hsa04068	FoxO signaling pathway
IL6	hsa04151	PI3K-Akt signaling pathway
IL6	hsa04218	Cellular senescence
IL6	hsa04620	Toll-like receptor signaling pathway
IL6	hsa04621	NOD-like receptor signaling pathway
IL6	hsa04623	Cytosolic DNA-sensing pathway
IL6	hsa04625	C-type lectin receptor signaling pathway
IL6	hsa04630	JAK-STAT signaling pathway
IL6	hsa04640	Hematopoietic cell lineage
IL6	hsa04657	IL-17 signaling pathway
IL6	hsa04659	Th17 cell differentiation
IL6	hsa04668	TNF signaling pathway
IL6	hsa04672	Intestinal immune network for IgA production
IL6	hsa04931	Insulin resistance
IL6	hsa04932	Non-alcoholic fatty liver disease
IL6	hsa04933	AGE-RAGE signaling pathway in diabetic complications
IL6	hsa05010	Alzheimer disease
IL6	hsa05020	Prion disease
IL6	hsa05130	Pathogenic Escherichia coli infection
IL6	hsa05132	Salmonella infection
IL6	hsa05133	Pertussis
IL6	hsa05134	Legionellosis
IL6	hsa05135	Yersinia infection
IL6	hsa05142	Chagas disease
IL6	hsa05143	African trypanosomiasis
IL6	hsa05144	Malaria
IL6	hsa05146	Amoebiasis
IL6	hsa05152	Tuberculosis
IL6	hsa05161	Hepatitis B
IL6	hsa05162	Measles
IL6	hsa05163	Human cytomegalovirus infection
IL6	hsa05164	Influenza A
IL6	hsa05166	Human T-cell leukemia virus 1 infection
IL6	hsa05167	Kaposi sarcoma-associated herpesvirus infection
IL6	hsa05168	Herpes simplex virus 1 infection
IL6	hsa05169	Epstein-Barr virus infection
IL6	hsa05200	Pathways in cancer
IL6	hsa05202	Transcriptional misregulation in cancer
IL6	hsa05321	Inflammatory bowel disease
IL6	hsa05323	Rheumatoid arthritis
IL6	hsa05332	Graft-versus-host disease
IL6	hsa05410	Hypertrophic cardiomyopathy
IL7	hsa04060	Cytokine-cytokine receptor interaction
IL7	hsa04151	PI3K-Akt signaling pathway
IL7	hsa04630	JAK-STAT signaling pathway
IL7	hsa04640	Hematopoietic cell lineage
IL7	hsa05200	Pathways in cancer
JAM-A	hsa04514	Cell adhesion molecules
JAM-A	hsa04530	Tight junction
JAM-A	hsa04670	Leukocyte transendothelial migration
JAM-A	hsa05120	Epithelial cell signaling in Helicobacter pylori infection
LIF-R	hsa04060	Cytokine-cytokine receptor interaction
LIF-R	hsa04550	Signaling pathways regulating pluripotency of stem cells
LIF-R	hsa04630	JAK-STAT signaling pathway
MCP-1	hsa04060	Cytokine-cytokine receptor interaction
MCP-1	hsa04061	Viral protein interaction with cytokine and cytokine receptor
MCP-1	hsa04062	Chemokine signaling pathway
MCP-1	hsa04621	NOD-like receptor signaling pathway
MCP-1	hsa04657	IL-17 signaling pathway
MCP-1	hsa04668	TNF signaling pathway
MCP-1	hsa04933	AGE-RAGE signaling pathway in diabetic complications
MCP-1	hsa05135	Yersinia infection
MCP-1	hsa05142	Chagas disease
MCP-1	hsa05144	Malaria
MCP-1	hsa05163	Human cytomegalovirus infection
MCP-1	hsa05164	Influenza A
MCP-1	hsa05168	Herpes simplex virus 1 infection
MCP-1	hsa05323	Rheumatoid arthritis
MCP-1	hsa05418	Fluid shear stress and atherosclerosis
MCP-2	hsa04060	Cytokine-cytokine receptor interaction
MCP-2	hsa04061	Viral protein interaction with cytokine and cytokine receptor
MCP-2	hsa04062	Chemokine signaling pathway
MCP-3	hsa04060	Cytokine-cytokine receptor interaction
MCP-3	hsa04061	Viral protein interaction with cytokine and cytokine receptor
MCP-3	hsa04062	Chemokine signaling pathway
MCP-3	hsa04657	IL-17 signaling pathway
MMP7	hsa04310	Wnt signaling pathway
MMP7	hsa05166	Human T-cell leukemia virus 1 infection
MPO	hsa00983	Drug metabolism - other enzymes
MPO	hsa04145	Phagosome
MPO	hsa05202	Transcriptional misregulation in cancer
MPO	hsa05221	Acute myeloid leukemia
OPN	hsa04151	PI3K-Akt signaling pathway
OPN	hsa04371	Apelin signaling pathway
OPN	hsa04510	Focal adhesion
OPN	hsa04512	ECM-receptor interaction
OPN	hsa04620	Toll-like receptor signaling pathway
OPN	hsa04929	GnRH secretion
OPN	hsa05165	Human papillomavirus infection
PCSK9	hsa04979	Cholesterol metabolism
PD-L1	hsa04514	Cell adhesion molecules
PD-L1	hsa05235	PD-L1 expression and PD-1 checkpoint pathway in cancer
PECAM-1	hsa04514	Cell adhesion molecules
PECAM-1	hsa04670	Leukocyte transendothelial migration
PECAM-1	hsa05144	Malaria
PECAM-1	hsa05418	Fluid shear stress and atherosclerosis
RAGE	hsa04933	AGE-RAGE signaling pathway in diabetic complications
RAGE	hsa05010	Alzheimer disease
SELP	hsa04514	Cell adhesion molecules
SELP	hsa05144	Malaria
SELP	hsa05150	Staphylococcus aureus infection
TM	hsa04610	Complement and coagulation cascades
TM	hsa04933	AGE-RAGE signaling pathway in diabetic complications
TM	hsa05418	Fluid shear stress and atherosclerosis
TNFRSF10A	hsa04060	Cytokine-cytokine receptor interaction
TNFRSF10A	hsa04061	Viral protein interaction with cytokine and cytokine receptor
TNFRSF10A	hsa04115	p53 signaling pathway
TNFRSF10A	hsa04210	Apoptosis
TNFRSF10A	hsa04217	Necroptosis
TNFRSF10A	hsa04650	Natural killer cell mediated cytotoxicity
TNFRSF10A	hsa05130	Pathogenic Escherichia coli infection
TNFRSF10A	hsa05132	Salmonella infection
TNFRSF10A	hsa05164	Influenza A
TNFRSF10C	hsa04060	Cytokine-cytokine receptor interaction
TNFRSF10C	hsa04061	Viral protein interaction with cytokine and cytokine receptor
TNFSF13B	hsa04060	Cytokine-cytokine receptor interaction
TNFSF13B	hsa04064	NF-kappa B signaling pathway
TNFSF13B	hsa04672	Intestinal immune network for IgA production
TNFSF13B	hsa05323	Rheumatoid arthritis
TR	hsa04066	HIF-1 signaling pathway
TR	hsa04144	Endocytosis
TR	hsa04145	Phagosome
TR	hsa04216	Ferroptosis
TR	hsa04640	Hematopoietic cell lineage
TRANCE	hsa04060	Cytokine-cytokine receptor interaction
TRANCE	hsa04064	NF-kappa B signaling pathway
TRANCE	hsa04380	Osteoclast differentiation
TRANCE	hsa04917	Prolactin signaling pathway
TRANCE	hsa04928	Parathyroid hormone synthesis, secretion and action
TRANCE	hsa05224	Breast cancer
TRANCE	hsa05323	Rheumatoid arthritis

### Sheet: protein_pathway_stats
Pathway name	Direction	Count	Fraction of pathway
Acute myeloid leukemia	negative	0	0
Acute myeloid leukemia	positive	1	0.333333
African trypanosomiasis	negative	1	0.125
African trypanosomiasis	positive	3	0.375
AGE-RAGE signaling pathway in diabetic complications	negative	1	0.0625
AGE-RAGE signaling pathway in diabetic complications	positive	3	0.1875
Allograft rejection	negative	1	0.1
Allograft rejection	positive	2	0.2
Alzheimer disease	negative	1	0.0833333
Alzheimer disease	positive	3	0.25
Amoebiasis	negative	1	0.0714286
Amoebiasis	positive	3	0.214286
Antifolate resistance	negative	0	0
Antifolate resistance	positive	1	0.333333
Antigen processing and presentation	negative	0	0
Antigen processing and presentation	positive	1	0.2
Apelin signaling pathway	negative	0	0
Apelin signaling pathway	positive	1	0.25
Apoptosis	negative	1	0.0714286
Apoptosis	positive	2	0.142857
Autoimmune thyroid disease	negative	1	0.142857
Autoimmune thyroid disease	positive	0	0
Autophagy - animal	negative	0	0
Autophagy - animal	positive	1	0.5
Axon guidance	negative	1	0.333333
Axon guidance	positive	0	0
Breast cancer	negative	1	0.125
Breast cancer	positive	0	0
C-type lectin receptor signaling pathway	negative	1	0.1
C-type lectin receptor signaling pathway	positive	2	0.2
Cell adhesion molecules	negative	5	0.294118
Cell adhesion molecules	positive	1	0.0588235
Cellular senescence	negative	0	0
Cellular senescence	positive	1	0.166667
Chagas disease	negative	1	0.0666667
Chagas disease	positive	4	0.266667
Chemokine signaling pathway	negative	3	0.107143
Chemokine signaling pathway	positive	5	0.178571
Cholesterol metabolism	negative	0	0
Cholesterol metabolism	positive	1	0.25
Complement and coagulation cascades	negative	1	0.1
Complement and coagulation cascades	positive	0	0
Cytokine-cytokine receptor interaction	negative	8	0.0842105
Cytokine-cytokine receptor interaction	positive	15	0.157895
Cytosolic DNA-sensing pathway	negative	0	0
Cytosolic DNA-sensing pathway	positive	2	0.333333
Drug metabolism - other enzymes	negative	0	0
Drug metabolism - other enzymes	positive	1	1
ECM-receptor interaction	negative	1	0.166667
ECM-receptor interaction	positive	1	0.166667
EGFR tyrosine kinase inhibitor resistance	negative	0	0
EGFR tyrosine kinase inhibitor resistance	positive	1	0.0909091
Endocytosis	negative	0	0
Endocytosis	positive	1	0.142857
Epithelial cell signaling in Helicobacter pylori infection	negative	1	0.125
Epithelial cell signaling in Helicobacter pylori infection	positive	0	0
Epstein-Barr virus infection	negative	1	0.125
Epstein-Barr virus infection	positive	2	0.25
Estrogen signaling pathway	negative	0	0
Estrogen signaling pathway	positive	1	0.142857
Ferroptosis	negative	0	0
Ferroptosis	positive	1	0.5
Fluid shear stress and atherosclerosis	negative	4	0.190476
Fluid shear stress and atherosclerosis	positive	2	0.0952381
Focal adhesion	negative	0	0
Focal adhesion	positive	1	0.0833333
FoxO signaling pathway	negative	0	0
FoxO signaling pathway	positive	1	0.142857
GnRH secretion	negative	0	0
GnRH secretion	positive	1	1
Graft-versus-host disease	negative	1	0.166667
Graft-versus-host disease	positive	2	0.333333
Hedgehog signaling pathway	negative	1	1
Hedgehog signaling pathway	positive	0	0
Hematopoietic cell lineage	negative	1	0.05
Hematopoietic cell lineage	positive	4	0.2
Hepatitis B	negative	1	0.0909091
Hepatitis B	positive	1	0.0909091
Hepatitis C	negative	1	0.1
Hepatitis C	positive	2	0.2
Herpes simplex virus 1 infection	negative	1	0.0666667
Herpes simplex virus 1 infection	positive	4	0.266667
HIF-1 signaling pathway	negative	0	0
HIF-1 signaling pathway	positive	3	0.25
Human cytomegalovirus infection	negative	2	0.1
Human cytomegalovirus infection	positive	2	0.1
Human immunodeficiency virus 1 infection	negative	1	0.125
Human immunodeficiency virus 1 infection	positive	0	0
Human papillomavirus infection	negative	1	0.0666667
Human papillomavirus infection	positive	1	0.0666667
Human T-cell leukemia virus 1 infection	negative	2	0.117647
Human T-cell leukemia virus 1 infection	positive	1	0.0588235
Hypertrophic cardiomyopathy	negative	0	0
Hypertrophic cardiomyopathy	positive	1	0.333333
IL-17 signaling pathway	negative	2	0.0769231
IL-17 signaling pathway	positive	5	0.192308
Inflammatory bowel disease	negative	0	0
Inflammatory bowel disease	positive	4	0.266667
Inflammatory mediator regulation of TRP channels	negative	1	0.333333
Inflammatory mediator regulation of TRP channels	positive	0	0
Influenza A	negative	1	0.0555556
Influenza A	positive	6	0.333333
Insulin resistance	negative	0	0
Insulin resistance	positive	1	0.333333
Intestinal immune network for IgA production	negative	0	0
Intestinal immune network for IgA production	positive	2	0.133333
JAK-STAT signaling pathway	negative	0	0
JAK-STAT signaling pathway	positive	5	0.16129
Kaposi sarcoma-associated herpesvirus infection	negative	1	0.0909091
Kaposi sarcoma-associated herpesvirus infection	positive	1	0.0909091
Legionellosis	negative	0	0
Legionellosis	positive	2	0.222222
Leishmaniasis	negative	0	0
Leishmaniasis	positive	2	0.25
Leukocyte transendothelial migration	negative	3	0.5
Leukocyte transendothelial migration	positive	0	0
Lysosome	negative	0	0
Lysosome	positive	1	0.166667
Malaria	negative	2	0.125
Malaria	positive	3	0.1875
MAPK signaling pathway	negative	2	0.0689655
MAPK signaling pathway	positive	1	0.0344828
Measles	negative	1	0.0833333
Measles	positive	2	0.166667
Metabolic pathways	negative	0	0
Metabolic pathways	positive	1	0.1
Natural killer cell mediated cytotoxicity	negative	1	0.1
Natural killer cell mediated cytotoxicity	positive	2	0.2
Necroptosis	negative	1	0.0909091
Necroptosis	positive	2	0.181818
NF-kappa B signaling pathway	negative	2	0.105263
NF-kappa B signaling pathway	positive	1	0.0526316
NOD-like receptor signaling pathway	negative	0	0
NOD-like receptor signaling pathway	positive	2	0.25
Non-alcoholic fatty liver disease	negative	1	0.0909091
Non-alcoholic fatty liver disease	positive	1	0.0909091
Osteoclast differentiation	negative	2	0.133333
Osteoclast differentiation	positive	2	0.133333
p53 signaling pathway	negative	1	0.166667
p53 signaling pathway	positive	1	0.166667
Parathyroid hormone synthesis, secretion and action	negative	1	0.25
Parathyroid hormone synthesis, secretion and action	positive	0	0
Pathogenic Escherichia coli infection	negative	2	0.133333
Pathogenic Escherichia coli infection	positive	2	0.133333
Pathways in cancer	negative	1	0.0243902
Pathways in cancer	positive	4	0.097561
PD-L1 expression and PD-1 checkpoint pathway in cancer	negative	0	0
PD-L1 expression and PD-1 checkpoint pathway in cancer	positive	2	0.4
Pertussis	negative	0	0
Pertussis	positive	2	0.2
Phagosome	negative	0	0
Phagosome	positive	2	0.222222
PI3K-Akt signaling pathway	negative	0	0
PI3K-Akt signaling pathway	positive	4	0.111111
Platelet activation	negative	1	0.2
Platelet activation	positive	0	0
Platinum drug resistance	negative	1	0.333333
Platinum drug resistance	positive	0	0
Primary immunodeficiency	negative	0	0
Primary immunodeficiency	positive	1	0.142857
Prion disease	negative	0	0
Prion disease	positive	1	0.25
Prolactin signaling pathway	negative	1	0.333333
Prolactin signaling pathway	positive	0	0
Proteasome	negative	0	0
Proteasome	positive	1	1
Proteoglycans in cancer	negative	1	0.0555556
Proteoglycans in cancer	positive	1	0.0555556
Purine metabolism	negative	0	0
Purine metabolism	positive	1	1
Rap1 signaling pathway	negative	0	0
Rap1 signaling pathway	positive	1	0.0526316
Ras signaling pathway	negative	0	0
Ras signaling pathway	positive	1	0.047619
Rheumatoid arthritis	negative	1	0.0384615
Rheumatoid arthritis	positive	5	0.192308
RIG-I-like receptor signaling pathway	negative	0	0
RIG-I-like receptor signaling pathway	positive	2	0.333333
Salmonella infection	negative	0	0
Salmonella infection	positive	2	0.181818
Shigellosis	negative	1	0.125
Shigellosis	positive	0	0
Signaling pathways regulating pluripotency of stem cells	negative	0	0
Signaling pathways regulating pluripotency of stem cells	positive	1	0.333333
Sphingolipid signaling pathway	negative	0	0
Sphingolipid signaling pathway	positive	1	0.333333
Staphylococcus aureus infection	negative	1	0.2
Staphylococcus aureus infection	positive	0	0
Systemic lupus erythematosus	negative	0	0
Systemic lupus erythematosus	positive	1	0.2
T cell receptor signaling pathway	negative	0	0
T cell receptor signaling pathway	positive	1	0.1
TGF-beta signaling pathway	negative	0	0
TGF-beta signaling pathway	positive	1	0.166667
Th1 and Th2 cell differentiation	negative	0	0
Th1 and Th2 cell differentiation	positive	2	0.166667
Th17 cell differentiation	negative	1	0.0714286
Th17 cell differentiation	positive	2	0.142857
Tight junction	negative	1	0.5
Tight junction	positive	0	0
TNF signaling pathway	negative	1	0.0434783
TNF signaling pathway	positive	5	0.217391
Toll-like receptor signaling pathway	negative	0	0
Toll-like receptor signaling pathway	positive	5	0.384615
Toxoplasmosis	negative	0	0
Toxoplasmosis	positive	2	0.142857
Transcriptional misregulation in cancer	negative	0	0
Transcriptional misregulation in cancer	positive	2	0.181818
Tuberculosis	negative	0	0
Tuberculosis	positive	4	0.235294
Type I diabetes mellitus	negative	1	0.142857
Type I diabetes mellitus	positive	2	0.285714
Viral protein interaction with cytokine and cytokine receptor	negative	4	0.0784314
Viral protein interaction with cytokine and cytokine receptor	positive	9	0.176471
Wnt signaling pathway	negative	1	0.333333
Wnt signaling pathway	positive	0	0
Yersinia infection	negative	0	0
Yersinia infection	positive	2	0.181818
