## Supplementary Table 5: Clinicals Metabolomics Stats for "Integrative Metabolomic and Proteomic Signatures Define Clinical Outcomes in Severe COVID-19"

### Sheet: death
Metabolite	log2 FC	higher in	beta	p.value	FDR
L-Threonine	-0.439645	No	-0.428382	1.54878e-10	1.72924e-08
L-Serine	-0.424805	No	-0.442007	2.76678e-10	1.72924e-08
Taurine	-0.549002	No	-0.565586	2.71656e-09	1.1319e-07
N-Acetyl-L-alanine	0.426431	Yes	0.418601	1.21766e-08	3.80519e-07
Glycerophosphocholine	-0.800908	No	-0.788266	1.54211e-08	3.85528e-07
7-Methylguanosine	0.576691	Yes	0.567998	3.13995e-08	5.41738e-07
Threonic acid	0.583485	Yes	0.586308	3.40619e-08	5.41738e-07
Uridine	-0.345037	No	-0.357839	3.46712e-08	5.41738e-07
Kynurenic acid	0.864877	Yes	0.893099	4.31208e-08	5.989e-07
L-Lysine	-0.329527	No	-0.338494	8.60842e-08	1.07605e-06
L-Tryptophan	-0.478459	No	-0.480667	1.48094e-07	1.55128e-06
L-Leucine	-0.382407	No	-0.388561	1.48923e-07	1.55128e-06
L-Alanine	-0.293003	No	-0.290295	1.80964e-07	1.6473e-06
4-Acetamidobutanoic acid	0.974287	Yes	1.01369	1.84497e-07	1.6473e-06
L-Arginine	-0.300669	No	-0.317476	2.79144e-07	2.3262e-06
L-Proline	-0.222908	No	-0.25482	5.43426e-07	4.24551e-06
L-Methionine	-0.373147	No	-0.350838	7.68718e-07	5.65234e-06
L-Valine	-0.316568	No	-0.333657	1.07841e-06	7.28058e-06
N-Formyl-L-methionine	0.682402	Yes	0.741565	1.10665e-06	7.28058e-06
Glycine	-0.358755	No	-0.361819	1.28239e-06	8.01493e-06
L-Isoleucine	-0.383269	No	-0.396357	1.90037e-06	1.13117e-05
Guanidoacetic acid	-0.46779	No	-0.489532	2.26094e-06	1.28463e-05
S-Adenosylhomocysteine	0.439014	Yes	0.476411	4.31557e-06	2.34542e-05
Hexanoylcarnitine	0.421757	Yes	0.428835	7.75629e-06	4.03973e-05
D-Glucuronic acid	0.849265	Yes	0.815695	1.08618e-05	5.43088e-05
Butyrylcarnitine	0.509571	Yes	0.519623	1.18596e-05	5.5445e-05
L-Kynurenine	0.320561	Yes	0.343318	1.19761e-05	5.5445e-05
Galactonic acid	0.763339	Yes	0.811749	1.68899e-05	7.54016e-05
3-Hydroxymethylglutaric acid	0.397503	Yes	0.398475	4.12503e-05	0.000177803
N-Acetylglutamic acid	0.371387	Yes	0.357264	5.92481e-05	0.000246867
Asymmetric dimethylarginine	0.30595	Yes	0.285356	0.000121575	0.000490224
N6,N6,N6-Trimethyl-L-lysine	0.355743	Yes	0.351557	0.000178905	0.000698848
Nicotinamide riboside	0.29719	Yes	0.317181	0.000206228	0.000781168
L-Asparagine	-0.237771	No	-0.254226	0.000216194	0.000786972
N-Acetylputrescine	0.333986	Yes	0.340805	0.000220352	0.000786972
N-Acetyl-D-glucosamine	0.191824	Yes	0.200814	0.000231345	0.000803283
4-Pyridoxic acid	0.657489	Yes	0.747231	0.000255615	0.000859083
Gluconic acid	0.409722	Yes	0.466311	0.000261161	0.000859083
Niacinamide	-0.246153	No	-0.266893	0.00031794	0.00101904
N6-Acetyl-L-lysine	0.45449	Yes	0.507269	0.000368194	0.00115061
Phenyllactic acid	0.30029	Yes	0.289839	0.000392034	0.00119523
N-Acetylaspartylglutamic acid	0.467869	Yes	0.465523	0.000417762	0.00124334
Orotic acid	0.377192	Yes	0.322579	0.000515274	0.00149789
2-Hydroxycaproic acid	-0.189527	No	-0.193748	0.000611771	0.00173798
L-Cystathionine	0.682799	Yes	0.713018	0.000677525	0.00188201
Indolelactic acid	0.400139	Yes	0.375346	0.000968961	0.00263304
N-Acetyl-L-aspartic acid	0.328955	Yes	0.349906	0.00104346	0.00277515
L-Glutamic acid	-0.298808	No	-0.330869	0.00129356	0.00336864
cis-Aconitic acid	0.312564	Yes	0.322767	0.0021857	0.00557576
1-Methylnicotinamide	-0.179613	No	-0.176646	0.00226357	0.00565892
L-Aspartic acid	-0.261806	No	-0.264173	0.00236467	0.00579577
Hippuric acid	0.879578	Yes	0.903677	0.00266844	0.00641452
Cytosine	0.49881	Yes	0.476459	0.00295501	0.00696936
Myoinositol	0.26896	Yes	0.30057	0.00305622	0.00707458
Palmitic acid	-0.506977	No	-0.507614	0.0043153	0.00958745
Ornithine	-0.145099	No	-0.171382	0.00436679	0.00958745
L-Tyrosine	-0.17644	No	-0.178261	0.00437188	0.00958745
Ureidosuccinic acid	0.314945	Yes	0.316408	0.00530847	0.0114407
N-Acetylasparagine	0.321465	Yes	0.332456	0.00767305	0.0162565
L-Acetylcarnitine	0.224947	Yes	0.221318	0.00967348	0.0199499
5'-Methylthioadenosine	0.145527	Yes	0.17683	0.00973555	0.0199499
L-Phenylalanine	-0.189766	No	-0.209947	0.0101083	0.0203796
Succinic acid	-0.183925	No	-0.190002	0.0112845	0.02239
Creatinine	0.137131	Yes	0.151419	0.0122683	0.0239614
Betaine	-0.123027	No	-0.159139	0.0133704	0.0257123
N-Acetyl-L-methionine	0.428066	Yes	0.551417	0.0148146	0.0280579
Phenylacetylglycine	0.285877	Yes	0.285495	0.0178907	0.0333781
Pantothenic acid	0.298903	Yes	0.320565	0.019535	0.03591
Fumaric acid	0.143623	Yes	0.149717	0.020819	0.0377156
Argininosuccinic acid	0.194414	Yes	0.220904	0.0217081	0.0387646
L-Histidine	-0.164636	No	-0.153288	0.0226304	0.0398422
Indoxyl sulfate	0.710233	Yes	0.67979	0.0235539	0.0408921
1-Methyladenosine	0.190208	Yes	0.193376	0.0242145	0.0414632
Malic acid	0.151884	Yes	0.155696	0.0251414	0.0424686
Hydrocinnamic acid	-0.179904	No	-0.193896	0.0260119	0.0433531
Methionine sulfoxide	-0.130259	No	-0.130228	0.0388436	0.0638874
D-Fructose	-0.219435	No	-0.227045	0.0486616	0.0789961
L-Glutamine	-0.194391	No	-0.185684	0.0534536	0.0856628
Ascorbic acid	0.454169	Yes	0.47136	0.0562598	0.0890187
D-Glucose	-0.144521	No	-0.134687	0.0572379	0.0894342
N-Acetylglutamine	0.221549	Yes	0.248097	0.0634006	0.0971737
Aminoadipic acid	-0.199321	No	-0.205627	0.063746	0.0971737
Citric acid	0.262924	Yes	0.278865	0.0656057	0.0988037
Glycerol 3-phosphate	-0.298248	No	-0.265396	0.0670902	0.0998365
Arachidonic acid	-0.560362	No	-0.535062	0.0707256	0.104008
Glucosamine	-0.246437	No	-0.216095	0.0866253	0.125909
3-Hydroxybutyric acid	-0.151591	No	-0.173452	0.105091	0.150993
L-Lactic acid	-0.0912461	No	-0.101253	0.109612	0.155699
L-Carnitine	-0.0687435	No	-0.0791481	0.117899	0.165589
Propionylcarnitine	0.167456	Yes	0.146631	0.140606	0.195286
Adenine	0.0807641	Yes	0.0934452	0.150678	0.205967
D-2-Hydroxyglutaric acid	-0.117891	No	-0.113039	0.151592	0.205967
S-Adenosylmethionine	0.118565	Yes	0.15382	0.163867	0.220252
3-Indolepropionic acid	-0.339466	No	-0.403903	0.181537	0.241406
3-hydroxyhexadecanoic acid	-0.242176	No	-0.224244	0.18552	0.242362
2-Ketobutyric acid	-0.109306	No	-0.143868	0.186134	0.242362
Oxalacetic acid	-0.115712	No	-0.110966	0.205616	0.264969
L-Glyceric acid	0.117499	Yes	0.0913174	0.222725	0.284088
3-Methylhistidine	0.369272	Yes	0.297557	0.233667	0.295035
Deoxyribose 5-phosphate	-0.118017	No	-0.118195	0.249441	0.311801
Gluconolactone	0.078235	Yes	0.0769382	0.268027	0.329861
Adenosine	-0.191278	No	-0.159753	0.269167	0.329861
Pyruvic acid	0.117764	Yes	0.12358	0.277883	0.337237
2-Hydroxyvaleric acid	-0.0604566	No	-0.136398	0.294169	0.353569
Uric acid	-0.0437257	No	-0.0424237	0.31381	0.373583
Oxoglutaric acid	-0.0892992	No	-0.134807	0.324128	0.382226
Isovalerylcarnitine	0.0877559	Yes	0.0922843	0.336951	0.393635
Citrulline	-0.093065	No	-0.0799543	0.343831	0.397952
Uracil	-0.047027	No	-0.0454439	0.347908	0.398978
Choline	-0.0611927	No	-0.0632028	0.383324	0.435595
Acetylcholine	0.103321	Yes	0.0930195	0.397427	0.447553
Pyroglutamic acid	-0.0306808	No	-0.0458927	0.572359	0.638793
Caprylic acid	-0.0680661	No	-0.0739536	0.609252	0.673951
L-Cysteine	0.0410025	Yes	0.0385521	0.615107	0.67446
Thymine	-0.0255784	No	-0.0206932	0.65265	0.709402
4-Hydroxyproline	-0.0215653	No	-0.0343077	0.681943	0.728191
Xanthine	-0.0514497	No	-0.0837868	0.685829	0.728191
Urocanic acid	0.113526	Yes	0.057581	0.688813	0.728191
Allantoin	0.0478787	Yes	0.0314539	0.693237	0.728191
L-Cystine	0.0221803	Yes	0.0295465	0.712934	0.742639
Hypoxanthine	0.0652937	Yes	0.0930444	0.735128	0.759429
Hypotaurine	-0.0824122	No	-0.0400001	0.75286	0.771373
Creatine	0.0674328	Yes	0.0217881	0.831075	0.844589
N-Acetylornithine	0.107624	Yes	0.0112583	0.947512	0.955154
D-Ribose	0.0273078	Yes	0.00430704	0.972586	0.972586

### Sheet: intubation1
Metabolite	log2 FC	higher in	beta	p.value	FDR
3-Hydroxybutyric acid	0.381544	Yes	0.396304	9.57033e-06	0.000634291
2-Hydroxyvaleric acid	0.422399	Yes	0.477416	1.01486e-05	0.000634291
Guanidoacetic acid	-0.289391	No	-0.373992	2.64258e-05	0.00108153
L-Cystathionine	0.687927	Yes	0.735021	3.46088e-05	0.00108153
Uridine	-0.183483	No	-0.215373	0.000139192	0.00347981
Phenyllactic acid	0.261617	Yes	0.262075	0.000182296	0.00379783
L-Kynurenine	0.254164	Yes	0.239671	0.000341328	0.00609514
L-Phenylalanine	0.248619	Yes	0.230245	0.000808844	0.0126382
Citric acid	-0.444553	No	-0.413612	0.00150299	0.0165308
L-Proline	-0.126166	No	-0.139334	0.00150384	0.0165308
N-Acetylornithine	-0.455943	No	-0.453876	0.0015271	0.0165308
Citrulline	-0.233299	No	-0.226233	0.00158696	0.0165308
Adenine	0.14711	Yes	0.177162	0.00178826	0.0171948
3-Methylhistidine	-0.598188	No	-0.63986	0.00256527	0.0218563
L-Aspartic acid	0.215548	Yes	0.22065	0.00278973	0.0218563
Hexanoylcarnitine	0.199591	Yes	0.248565	0.00279761	0.0218563
4-Hydroxyproline	-0.197858	No	-0.211148	0.00308734	0.022701
Arachidonic acid	-0.767631	No	-0.750966	0.00332573	0.0230954
L-Glutamine	-0.197569	No	-0.235267	0.00417444	0.0274634
Palmitic acid	-0.410479	No	-0.445733	0.00451846	0.0282404
3-hydroxyhexadecanoic acid	-0.423874	No	-0.403201	0.00586457	0.0346849
Butyrylcarnitine	0.267267	Yes	0.279	0.00610455	0.0346849
cis-Aconitic acid	-0.284405	No	-0.232356	0.00988464	0.051867
Indolelactic acid	0.308664	Yes	0.248643	0.00995846	0.051867
Acetylcholine	-0.227047	No	-0.232669	0.0131492	0.0637306
N6,N6,N6-Trimethyl-L-lysine	0.178745	Yes	0.199137	0.013256	0.0637306
N-Acetylglutamine	-0.275476	No	-0.271248	0.0174377	0.0807301
L-Glyceric acid	-0.111006	No	-0.148746	0.0210173	0.0938273
L-Leucine	0.154144	Yes	0.136416	0.0333052	0.143557
Aminoadipic acid	0.235145	Yes	0.192008	0.0418077	0.172504
L-Valine	0.139746	Yes	0.119274	0.0428156	0.172504
L-Threonine	-0.0866945	No	-0.118328	0.0446534	0.172504
Thymine	0.073643	Yes	0.0801362	0.0455411	0.172504
Hydrocinnamic acid	-0.123791	No	-0.147342	0.0491756	0.180792
L-Lysine	-0.0796081	No	-0.107018	0.0549682	0.190297
L-Tryptophan	-0.0553717	No	-0.15145	0.0555636	0.190297
L-Acetylcarnitine	0.128957	Yes	0.140384	0.056328	0.190297
S-Adenosylmethionine	0.124026	Yes	0.181014	0.0593263	0.191169
Hippuric acid	-0.4176	No	-0.485072	0.0596448	0.191169
Oxoglutaric acid	0.188555	Yes	0.21112	0.0704315	0.220099
2-Ketobutyric acid	0.137915	Yes	0.161565	0.0820181	0.245018
L-Lactic acid	0.108305	Yes	0.0949464	0.082326	0.245018
N-Acetylaspartylglutamic acid	0.169592	Yes	0.192206	0.0928011	0.269771
Glucosamine	0.127251	Yes	0.180883	0.101403	0.288078
Isovalerylcarnitine	0.166482	Yes	0.132622	0.105576	0.288581
5'-Methylthioadenosine	0.0667758	Yes	0.0959498	0.107408	0.288581
Caprylic acid	0.209285	Yes	0.203086	0.108922	0.288581
Cytosine	-0.19812	No	-0.217889	0.110815	0.288581
N6-Acetyl-L-lysine	-0.209394	No	-0.189141	0.119865	0.301852
N-Acetyl-L-aspartic acid	-0.150587	No	-0.144269	0.120741	0.301852
Propionylcarnitine	0.149148	Yes	0.130032	0.12458	0.305344
Glycerophosphocholine	-0.216741	No	-0.181664	0.141248	0.339539
4-Pyridoxic acid	-0.359167	No	-0.253268	0.145972	0.344273
Creatine	0.100154	Yes	0.124706	0.148732	0.344288
Glycerol 3-phosphate	-0.226405	No	-0.179762	0.153592	0.344938
Gluconolactone	-0.0905808	No	-0.0858642	0.154532	0.344938
S-Adenosylhomocysteine	0.0701088	Yes	0.120028	0.181211	0.397392
Choline	-0.0946159	No	-0.0828611	0.190646	0.410277
3-Indolepropionic acid	-0.138142	No	-0.333893	0.193651	0.410277
N-Acetyl-L-alanine	0.0767574	Yes	0.0822606	0.199744	0.415136
Argininosuccinic acid	-0.155071	No	-0.104791	0.20578	0.415136
2-Hydroxycaproic acid	0.0783977	Yes	0.0619742	0.205907	0.415136
Nicotinamide riboside	0.0835638	Yes	0.091111	0.213723	0.424053
Hypotaurine	0.0833213	Yes	0.131885	0.224155	0.437803
Uric acid	-0.0247807	No	-0.0416714	0.246498	0.474035
Hypoxanthine	-0.220668	No	-0.264711	0.261845	0.495919
Glycine	-0.0631383	No	-0.0733118	0.269737	0.503242
N-Acetylasparagine	-0.0997612	No	-0.117985	0.275051	0.505609
Malic acid	-0.0761732	No	-0.0639818	0.294971	0.527614
Taurine	-0.0364892	No	-0.0878156	0.295464	0.527614
D-Ribose	-0.135239	No	-0.108267	0.317256	0.558169
Uracil	-0.0438193	No	-0.041812	0.32244	0.558169
N-Acetyl-D-glucosamine	0.0591152	Yes	0.0466644	0.32597	0.558169
L-Carnitine	0.06668	Yes	0.0417068	0.331909	0.560657
Niacinamide	-0.0442684	No	-0.0625012	0.338697	0.564495
Methionine sulfoxide	0.0403187	Yes	0.0518259	0.344681	0.565087
D-Glucuronic acid	-0.169442	No	-0.150132	0.348231	0.565087
L-Glutamic acid	0.073064	Yes	0.081699	0.354233	0.565087
N-Acetylglutamic acid	0.0479046	Yes	0.0710502	0.360064	0.565087
Gluconic acid	0.00740902	Yes	0.0994812	0.361656	0.565087
Fumaric acid	-0.0639431	No	-0.051	0.36996	0.570925
D-Glucose	0.0276438	Yes	0.0533079	0.382787	0.583517
L-Methionine	-0.0226897	No	-0.0506916	0.414058	0.623582
L-Isoleucine	0.0660756	Yes	0.0585138	0.419287	0.623939
Succinic acid	0.0390689	Yes	0.05088	0.430965	0.633173
Orotic acid	0.0837443	Yes	0.0623304	0.435623	0.633173
Pantothenic acid	0.0839524	Yes	0.0851143	0.465293	0.656931
Adenosine	-0.118469	No	-0.0931983	0.465952	0.656931
Asymmetric dimethylarginine	-0.0378666	No	-0.046221	0.467886	0.656931
Ureidosuccinic acid	-0.107695	No	-0.0697374	0.47299	0.656931
L-Arginine	-0.0454429	No	-0.0380528	0.487467	0.669597
N-Acetylputrescine	0.0238304	Yes	0.05294	0.511375	0.694803
Pyruvic acid	0.0616138	Yes	0.061179	0.538695	0.717481
L-Cysteine	-0.0257514	No	-0.0411973	0.539545	0.717481
Allantoin	0.0391385	Yes	0.0408149	0.558954	0.735466
N-Formyl-L-methionine	0.0271399	Yes	0.0731583	0.576854	0.746121
D-2-Hydroxyglutaric acid	-0.0383389	No	-0.0381433	0.57899	0.746121
Phenylacetylglycine	0.0272112	Yes	0.0505126	0.631831	0.805906
Pyroglutamic acid	0.0240058	Yes	0.032685	0.642857	0.811688
L-Histidine	-0.0289291	No	-0.0262056	0.656726	0.815405
Kynurenic acid	0.0148825	Yes	0.0609754	0.665449	0.815405
Deoxyribose 5-phosphate	-0.0665808	No	-0.0384882	0.666114	0.815405
1-Methyladenosine	-0.0352613	No	-0.032081	0.673079	0.815405
Betaine	-0.0161359	No	-0.0226753	0.678417	0.815405
L-Tyrosine	-0.00706559	No	-0.021083	0.694431	0.826703
Ascorbic acid	0.0847795	Yes	0.0701371	0.746765	0.880619
L-Asparagine	0.031456	Yes	0.0183696	0.757643	0.885097
L-Alanine	-0.00652958	No	-0.0141024	0.774245	0.896117
Ornithine	-0.00151629	No	-0.0137869	0.791093	0.907217
L-Cystine	-0.00514963	No	-0.0164857	0.813894	0.910961
Galactonic acid	-0.119083	No	-0.03818	0.815234	0.910961
Creatinine	-0.00158533	No	-0.0119332	0.816221	0.910961
Myoinositol	0.0584235	Yes	0.0191738	0.825017	0.912629
Indoxyl sulfate	-0.0468479	No	-0.051909	0.839254	0.913166
D-Fructose	-0.0226009	No	-0.0201951	0.840342	0.913166
Xanthine	0.0464507	Yes	0.0343541	0.847418	0.913166
7-Methylguanosine	-0.0250498	No	-0.0157088	0.860761	0.915431
1-Methylnicotinamide	-0.00134811	No	-0.00877211	0.864167	0.915431
Threonic acid	0.0418627	Yes	0.0145188	0.874489	0.918581
L-Serine	0.0328635	Yes	0.0057173	0.926334	0.960913
N-Acetyl-L-methionine	0.00344967	Yes	0.0169507	0.930164	0.960913
Urocanic acid	-0.04431	No	-0.00458694	0.970537	0.994403
3-Hydroxymethylglutaric acid	0.0338881	Yes	0.00134275	0.987208	0.995949
Oxalacetic acid	-0.00610549	No	-0.000983958	0.989901	0.995949
4-Acetamidobutanoic acid	0.113633	Yes	0.000849196	0.995949	0.995949

### Sheet: icu
Metabolite	log2 FC	higher in	beta	p.value	FDR
L-Cystathionine	0.7263	Yes	0.782145	4.98333e-06	0.000500111
Uridine	-0.225053	No	-0.242937	8.00178e-06	0.000500111
3-Hydroxybutyric acid	0.336407	Yes	0.355395	4.29371e-05	0.00178905
Guanidoacetic acid	-0.267665	No	-0.341205	7.60094e-05	0.00237529
Butyrylcarnitine	0.346993	Yes	0.376657	0.00012017	0.00255107
2-Hydroxyvaleric acid	0.340162	Yes	0.403755	0.000122452	0.00255107
L-Proline	-0.159969	No	-0.159994	0.00015415	0.00275269
Citrulline	-0.260206	No	-0.251161	0.000280512	0.00430188
L-Kynurenine	0.252816	Yes	0.233504	0.000309735	0.00430188
Citric acid	-0.452016	No	-0.432517	0.000601142	0.00751428
N6,N6,N6-Trimethyl-L-lysine	0.237121	Yes	0.259818	0.000801859	0.00911204
Phenyllactic acid	0.214122	Yes	0.222797	0.00105491	0.0109886
Indolelactic acid	0.344463	Yes	0.292824	0.00165913	0.0159532
Hexanoylcarnitine	0.193769	Yes	0.249587	0.00193383	0.0172663
Acetylcholine	-0.270655	No	-0.277373	0.00219888	0.018324
L-Phenylalanine	0.204439	Yes	0.200397	0.00264696	0.0206794
N-Acetylornithine	-0.370924	No	-0.386629	0.00536977	0.0394836
L-Glutamine	-0.19213	No	-0.21764	0.00619106	0.0428764
Aminoadipic acid	0.276819	Yes	0.247473	0.0065711	0.0428764
3-Methylhistidine	-0.513488	No	-0.556088	0.00686831	0.0428764
L-Glyceric acid	-0.135797	No	-0.167409	0.00720324	0.0428764
3-hydroxyhexadecanoic acid	-0.404231	No	-0.376271	0.00789953	0.0443368
4-Hydroxyproline	-0.162635	No	-0.183112	0.00815797	0.0443368
Hydrocinnamic acid	-0.160215	No	-0.185052	0.010559	0.0549946
Arachidonic acid	-0.656758	No	-0.630083	0.0110766	0.055383
Isovalerylcarnitine	0.212958	Yes	0.190621	0.0159869	0.0768601
cis-Aconitic acid	-0.235288	No	-0.201631	0.0209904	0.0971779
S-Adenosylmethionine	0.15746	Yes	0.208416	0.0247869	0.110656
L-Aspartic acid	0.154203	Yes	0.15764	0.0278464	0.120027
L-Acetylcarnitine	0.142731	Yes	0.154725	0.0296628	0.121852
L-Threonine	-0.103437	No	-0.123511	0.0302193	0.121852
Adenine	0.0909607	Yes	0.118261	0.0316469	0.123621
Hippuric acid	-0.447099	No	-0.529919	0.0334169	0.126579
N-Acetylglutamine	-0.235395	No	-0.231082	0.0366382	0.134699
N-Acetyl-L-aspartic acid	-0.196167	No	-0.18619	0.0382678	0.136671
Propionylcarnitine	0.173173	Yes	0.159941	0.0507205	0.176113
L-Tryptophan	-0.0715357	No	-0.144752	0.0586091	0.198004
L-Lactic acid	0.105186	Yes	0.0967478	0.0675506	0.222206
Taurine	-0.106256	No	-0.145143	0.0736244	0.235976
L-Leucine	0.113322	Yes	0.107916	0.08244	0.248498
L-Lysine	-0.0776607	No	-0.0930969	0.0845235	0.248498
Palmitic acid	-0.237293	No	-0.262663	0.0846117	0.248498
Glycerophosphocholine	-0.231326	No	-0.205504	0.0854832	0.248498
Thymine	0.0597804	Yes	0.063447	0.102174	0.287933
Glycine	-0.0951936	No	-0.104573	0.103656	0.287933
Niacinamide	-0.0795256	No	-0.0964845	0.127001	0.344027
3-Indolepropionic acid	-0.191209	No	-0.376626	0.129635	0.344027
Gluconic acid	0.108196	Yes	0.158713	0.132106	0.344027
2-Ketobutyric acid	0.115022	Yes	0.133562	0.137742	0.351384
S-Adenosylhomocysteine	0.0860703	Yes	0.125495	0.148555	0.371389
L-Valine	0.0925077	Yes	0.0817435	0.152277	0.372789
N-Acetylaspartylglutamic acid	0.13428	Yes	0.157509	0.15508	0.372789
Betaine	-0.0773027	No	-0.0726396	0.169232	0.394454
Oxoglutaric acid	0.136335	Yes	0.155044	0.170404	0.394454
Hypoxanthine	-0.266216	No	-0.305803	0.180361	0.396962
Choline	-0.0907737	No	-0.082083	0.180774	0.396962
Creatine	0.0792577	Yes	0.111837	0.181015	0.396962
N-Acetylputrescine	0.0805116	Yes	0.102973	0.186688	0.402345
5'-Methylthioadenosine	0.0450894	Yes	0.0731616	0.205034	0.434394
Nicotinamide riboside	0.0849654	Yes	0.085069	0.230341	0.470687
Glycerol 3-phosphate	-0.178142	No	-0.145948	0.232273	0.470687
Ureidosuccinic acid	-0.140089	No	-0.111303	0.236317	0.470687
N-Acetyl-L-alanine	0.0742919	Yes	0.0733972	0.237226	0.470687
N-Formyl-L-methionine	0.113104	Yes	0.146825	0.246781	0.480869
Kynurenic acid	0.126711	Yes	0.15572	0.253321	0.480869
Glucosamine	0.0701686	Yes	0.121215	0.257066	0.480869
2-Hydroxycaproic acid	0.066511	Yes	0.0537158	0.257746	0.480869
L-Isoleucine	0.0708875	Yes	0.0771846	0.270983	0.498131
L-Carnitine	0.0612665	Yes	0.0446319	0.283329	0.513276
Methionine sulfoxide	0.04627	Yes	0.0556235	0.294776	0.526385
Galactonic acid	0.133517	Yes	0.163623	0.300611	0.529244
Adenosine	-0.146963	No	-0.124394	0.314541	0.546078
Ornithine	-0.0448071	No	-0.0497566	0.323047	0.553163
N6-Acetyl-L-lysine	-0.148872	No	-0.112427	0.340057	0.57442
D-2-Hydroxyglutaric acid	-0.0591893	No	-0.062246	0.34961	0.582683
Myoinositol	0.00653656	Yes	0.0764391	0.362324	0.595927
D-Ribose	-0.125864	No	-0.09367	0.371529	0.603132
4-Acetamidobutanoic acid	0.0682612	Yes	0.139267	0.389128	0.623602
Malic acid	-0.0601815	No	-0.0496215	0.401942	0.625861
L-Arginine	-0.052813	No	-0.0444566	0.402018	0.625861
N-Acetylglutamic acid	0.0456379	Yes	0.0625093	0.405558	0.625861
Pantothenic acid	0.0941317	Yes	0.0923773	0.412798	0.629265
Pyroglutamic acid	0.0511063	Yes	0.054385	0.425292	0.630918
4-Pyridoxic acid	-0.202892	No	-0.133419	0.429373	0.630918
Threonic acid	0.0398336	Yes	0.0686549	0.439933	0.630918
Urocanic acid	0.140056	Yes	0.0926748	0.440372	0.630918
Cytosine	-0.0758278	No	-0.101962	0.44145	0.630918
N-Acetylasparagine	-0.0618117	No	-0.0800667	0.444438	0.630918
N-Acetyl-D-glucosamine	0.0548867	Yes	0.034809	0.449213	0.630918
Uric acid	-0.00995121	No	-0.0224087	0.519931	0.722127
L-Glutamic acid	0.0474012	Yes	0.0512622	0.548315	0.75318
Gluconolactone	-0.0372454	No	-0.034321	0.557424	0.757369
Fumaric acid	-0.0438559	No	-0.0317949	0.564142	0.758255
L-Asparagine	0.0362656	Yes	0.0318058	0.580976	0.767621
Creatinine	0.0378291	Yes	0.0271017	0.585343	0.767621
Orotic acid	0.0677086	Yes	0.041123	0.595255	0.767621
L-Histidine	0.0255441	Yes	0.030298	0.595674	0.767621
Oxalacetic acid	0.0330297	Yes	0.0380852	0.613032	0.780956
Caprylic acid	0.0661248	Yes	0.0612782	0.618517	0.780956
3-Hydroxymethylglutaric acid	-0.069617	No	-0.0387763	0.632277	0.790347
Uracil	-0.0188908	No	-0.0192007	0.639184	0.79107
7-Methylguanosine	0.0415053	Yes	0.0398662	0.645529	0.791089
Argininosuccinic acid	-0.0762127	No	-0.0343529	0.669029	0.805969
Ascorbic acid	0.0995988	Yes	0.0866921	0.680207	0.805969
Pyruvic acid	0.0361139	Yes	0.0391374	0.684726	0.805969
Phenylacetylglycine	0.0213856	Yes	0.0413112	0.685684	0.805969
L-Serine	-0.00165641	No	-0.023363	0.696362	0.805969
L-Methionine	-0.0165781	No	-0.0233526	0.697521	0.805969
Hypotaurine	0.00852342	Yes	0.0401051	0.702805	0.805969
Allantoin	0.0245481	Yes	0.023816	0.724758	0.823589
1-Methylnicotinamide	-0.00694667	No	-0.0157121	0.751736	0.846549
N-Acetyl-L-methionine	-0.0860374	No	-0.056125	0.764312	0.853027
D-Fructose	-0.0158285	No	-0.0266073	0.784027	0.854232
Xanthine	-0.0197095	No	-0.0466345	0.787331	0.854232
L-Tyrosine	-0.001387	No	-0.0137347	0.791465	0.854232
L-Alanine	-0.00273865	No	-0.012362	0.795088	0.854232
Succinic acid	0.00749591	Yes	0.0156814	0.802131	0.854232
L-Cysteine	-0.00286437	No	-0.0159377	0.806395	0.854232
D-Glucuronic acid	-0.0105455	No	-0.0240346	0.876806	0.921014
D-Glucose	0.0119154	Yes	0.00752102	0.898798	0.935921
Indoxyl sulfate	0.167896	Yes	0.0292546	0.905971	0.935921
Deoxyribose 5-phosphate	-0.0247178	No	-0.00771975	0.928839	0.951679
Asymmetric dimethylarginine	-0.0129071	No	-0.00300532	0.96112	0.976747
1-Methyladenosine	-0.00432884	No	-0.00283917	0.969258	0.977075
L-Cystine	-0.0145204	No	-0.00104428	0.987713	0.987713

### Sheet: max_SOFA
Metabolite	beta	p.value	FDR
L-Cystathionine	0.153528	7.47661e-12	9.34577e-10
Guanidoacetic acid	-0.0740189	1.56346e-10	9.77164e-09
Uridine	-0.0472996	4.12154e-10	1.71731e-08
L-Tryptophan	-0.0632585	8.48099e-10	2.65031e-08
Gluconic acid	0.0854457	4.40767e-09	1.10192e-07
L-Threonine	-0.0459699	5.4839e-09	1.14248e-07
L-Proline	-0.0319611	2.50619e-08	4.47534e-07
S-Adenosylhomocysteine	0.0666477	3.18139e-08	4.97092e-07
L-Lysine	-0.0402795	3.83356e-08	5.28585e-07
Kynurenic acid	0.103175	4.22868e-08	5.28585e-07
N-Acetyl-L-alanine	0.0426112	7.37038e-08	8.37544e-07
Threonic acid	0.0648515	9.97671e-08	1.03924e-06
L-Kynurenine	0.0468247	1.19048e-07	1.08694e-06
N6,N6,N6-Trimethyl-L-lysine	0.0549887	1.21737e-07	1.08694e-06
N-Formyl-L-methionine	0.0917689	2.15192e-07	1.79327e-06
Phenyllactic acid	0.0468182	4.59883e-07	3.59284e-06
Palmitic acid	-0.101349	1.5961e-06	1.1736e-05
7-Methylguanosine	0.0569685	1.84545e-06	1.28156e-05
S-Adenosylmethionine	0.0580203	2.20182e-06	1.44856e-05
Galactonic acid	0.100118	3.56759e-06	2.22974e-05
Indolelactic acid	0.0566224	4.24425e-06	2.52634e-05
Glycine	-0.0387448	1.43351e-05	8.14492e-05
4-Acetamidobutanoic acid	0.093949	1.75657e-05	9.5466e-05
Nicotinamide riboside	0.0401162	2.35219e-05	0.00012249
L-Methionine	-0.0352928	2.4498e-05	0.00012249
L-Tyrosine	-0.0294399	3.36055e-05	0.000159655
N-Acetylglutamic acid	0.040997	3.44856e-05	0.000159655
Asymmetric dimethylarginine	0.0340404	4.07026e-05	0.000178188
Arachidonic acid	-0.142194	4.13397e-05	0.000178188
Myoinositol	0.0462617	4.90001e-05	0.000204167
3-hydroxyhexadecanoic acid	-0.0812351	5.09543e-05	0.000205461
L-Serine	-0.0327352	6.68794e-05	0.000261248
Hexanoylcarnitine	0.0431392	7.40186e-05	0.000280373
3-Hydroxymethylglutaric acid	0.0448125	7.64423e-05	0.000281038
Hydrocinnamic acid	-0.0388292	9.96878e-05	0.000356028
Butyrylcarnitine	0.0495707	0.000119884	0.000416265
N-Acetylaspartylglutamic acid	0.0533789	0.000224932	0.000759904
L-Alanine	-0.0238351	0.000232145	0.000763637
1-Methylnicotinamide	-0.0249848	0.000252763	0.000810137
Creatinine	0.0252475	0.000311045	0.000972016
L-Arginine	-0.0256274	0.000410203	0.00125062
Glycerophosphocholine	-0.0533061	0.000782449	0.00232872
2-Hydroxycaproic acid	-0.0209816	0.000969657	0.00281877
N-Acetylputrescine	0.0349753	0.00109331	0.003106
Indoxyl sulfate	0.11113	0.00131309	0.00364748
D-Glucuronic acid	0.0689731	0.00136506	0.0037094
Adenine	0.0235209	0.00157008	0.00414366
Taurine	-0.0355399	0.00159117	0.00414366
L-Glutamine	-0.0298929	0.00176134	0.00449321
4-Pyridoxic acid	0.072167	0.00199081	0.00497701
L-Asparagine	-0.0246718	0.00247407	0.00606389
Argininosuccinic acid	0.0338163	0.00317795	0.0076393
L-Carnitine	-0.0166993	0.0040398	0.00952784
L-Isoleucine	-0.0277398	0.00451001	0.0104398
Orotic acid	0.0288285	0.00475198	0.0108
Betaine	-0.0190332	0.00933998	0.0208482
N-Acetyl-L-methionine	0.066664	0.00980751	0.0215077
Phenylacetylglycine	0.0358806	0.0117739	0.0253748
N-Acetyl-D-glucosamine	0.0152526	0.0138837	0.0294146
2-Hydroxyvaleric acid	0.0342762	0.0157885	0.0324314
N-Acetylornithine	-0.0464956	0.0158265	0.0324314
Succinic acid	-0.0199126	0.0176709	0.0356267
4-Hydroxyproline	-0.0220558	0.0194735	0.0380987
L-Histidine	-0.018354	0.0195065	0.0380987
Pantothenic acid	0.0331556	0.0241538	0.0464497
N6-Acetyl-L-lysine	0.0352634	0.0298336	0.056503
Ornithine	-0.0134932	0.035433	0.0661064
L-Glyceric acid	-0.0180147	0.0373212	0.0686051
L-Leucine	-0.017752	0.0385833	0.0698973
Cytosine	0.0371526	0.0408527	0.0729513
Uric acid	-0.00920087	0.0454508	0.080019
Urocanic acid	-0.0300841	0.0485067	0.0842131
Hippuric acid	0.0666394	0.0551363	0.0944115
Niacinamide	-0.0156688	0.0578948	0.0977952
L-Valine	-0.0147594	0.0620142	0.103357
5'-Methylthioadenosine	0.0146142	0.0681076	0.112019
L-Glutamic acid	-0.0209768	0.0690632	0.112116
Gluconolactone	0.0149182	0.0728181	0.116696
1-Methyladenosine	0.0191721	0.0774672	0.122575
cis-Aconitic acid	0.0213766	0.0809312	0.126455
3-Hydroxybutyric acid	0.0191228	0.115613	0.178416
Ureidosuccinic acid	0.0203146	0.122222	0.186314
N-Acetyl-L-aspartic acid	0.0170825	0.123716	0.18632
Acetylcholine	-0.0187062	0.138331	0.20585
N-Acetylasparagine	0.0209842	0.153989	0.226455
D-2-Hydroxyglutaric acid	-0.0132718	0.157645	0.229136
3-Indolepropionic acid	-0.0470471	0.163765	0.235295
L-Cystine	0.0119359	0.200699	0.285084
Glycerol 3-phosphate	-0.0212157	0.213165	0.299389
L-Acetylcarnitine	0.0115332	0.231986	0.322203
Fumaric acid	0.00934773	0.234959	0.322745
Xanthine	0.0274117	0.243024	0.330196
Isovalerylcarnitine	0.0121082	0.256008	0.344096
Adenosine	-0.0188846	0.26776	0.356064
Aminoadipic acid	-0.012784	0.308059	0.40534
L-Cysteine	0.00892243	0.336894	0.438664
Malic acid	0.00785726	0.351067	0.452406
D-Fructose	-0.0111617	0.395172	0.504046
Methionine sulfoxide	-0.00600711	0.405594	0.512113
Uracil	0.00477625	0.412336	0.51542
L-Phenylalanine	0.00678402	0.467316	0.577994
Allantoin	-0.00682787	0.471643	0.577994
D-Ribose	-0.00955287	0.499852	0.606616
Citrulline	-0.00603704	0.519798	0.621028
D-Glucose	-0.00523578	0.521664	0.621028
Creatine	-0.00675155	0.559763	0.660095
Ascorbic acid	0.017287	0.565041	0.660095
L-Aspartic acid	-0.00545099	0.57736	0.662929
Pyroglutamic acid	0.0053945	0.578074	0.662929
Hypotaurine	0.00799728	0.583534	0.663106
2-Ketobutyric acid	-0.00675778	0.589616	0.663982
N-Acetylglutamine	0.00826225	0.600323	0.6682
Propionylcarnitine	-0.00561825	0.604053	0.6682
Caprylic acid	-0.00583927	0.740066	0.811476
3-Methylhistidine	-0.00868087	0.759641	0.825697
Citric acid	-0.0049226	0.773668	0.833694
Oxoglutaric acid	-0.00426038	0.787072	0.840888
Pyruvic acid	-0.00319204	0.821239	0.869956
Hypoxanthine	-0.00630028	0.840526	0.882905
L-Lactic acid	-0.00141615	0.849903	0.883862
Choline	-0.00155464	0.855578	0.883862
Thymine	0.00076707	0.885899	0.904133
Oxalacetic acid	-0.00148681	0.889667	0.904133
Glucosamine	0.00128081	0.933413	0.937291
Deoxyribose 5-phosphate	0.000986669	0.937291	0.937291

### Sheet: csc_int_death
Metabolite	log2 FC	higher in	beta	p.value	FDR
Guanidoacetic acid	-0.409357	0	-0.479599	1.45003e-09	1.14562e-07
Uridine	-0.277033	0	-0.301386	1.83299e-09	1.14562e-07
L-Threonine	-0.307687	0	-0.306492	3.53067e-09	1.47111e-07
L-Proline	-0.188471	0	-0.204282	1.7865e-07	5.58282e-06
L-Cystathionine	0.754922	1	0.825567	2.25197e-07	5.62993e-06
Hexanoylcarnitine	0.314889	1	0.35529	1.70317e-06	2.89333e-05
Butyrylcarnitine	0.418152	1	0.434782	1.7584e-06	2.89333e-05
L-Lysine	-0.224937	0	-0.235662	1.85173e-06	2.89333e-05
Phenyllactic acid	0.293234	1	0.290252	3.79082e-06	5.26503e-05
Taurine	-0.303111	0	-0.341053	4.90571e-06	6.13214e-05
L-Tryptophan	-0.265617	0	-0.320852	5.71951e-06	6.49944e-05
L-Kynurenine	0.269061	1	0.270315	7.16812e-06	7.46679e-05
Glycine	-0.250134	0	-0.248709	2.27726e-05	0.000218967
N6,N6,N6-Trimethyl-L-lysine	0.276474	1	0.296111	4.03156e-05	0.00035996
Palmitic acid	-0.530195	0	-0.553924	7.10454e-05	0.000592045
N-Acetyl-L-alanine	0.221852	1	0.223643	9.82157e-05	0.00076731
L-Methionine	-0.218007	0	-0.210339	0.000144968	0.00106594
L-Arginine	-0.178177	0	-0.1809	0.000202225	0.00140434
S-Adenosylhomocysteine	0.256643	1	0.287956	0.000346445	0.00213414
L-Serine	-0.184723	0	-0.197337	0.0003623	0.00213414
Glycerophosphocholine	-0.424581	0	-0.391852	0.000371658	0.00213414
N-Acetylaspartylglutamic acid	0.369885	1	0.363547	0.000375609	0.00213414
L-Glutamine	-0.230578	0	-0.26143	0.00040425	0.00219701
L-Alanine	-0.144663	0	-0.149803	0.000639408	0.00333025
Indolelactic acid	0.341527	1	0.290043	0.000872109	0.00436054
Arachidonic acid	-0.763148	0	-0.755425	0.000986976	0.00474508
Kynurenic acid	0.400959	1	0.413097	0.00112525	0.00516617
Threonic acid	0.255263	1	0.268635	0.00115722	0.00516617
Hydrocinnamic acid	-0.193917	0	-0.21381	0.00146926	0.006333
Adenine	0.138508	1	0.154125	0.00237874	0.00968529
N-Formyl-L-methionine	0.331052	1	0.358301	0.00240195	0.00968529
Gluconic acid	0.219759	1	0.292692	0.00290005	0.0113283
N-Acetylputrescine	0.191912	1	0.213688	0.0030598	0.0115902
L-Acetylcarnitine	0.176045	1	0.193247	0.00348001	0.0126807
7-Methylguanosine	0.245858	1	0.234638	0.0035506	0.0126807
Citrulline	-0.188293	0	-0.188232	0.00368754	0.012804
5'-Methylthioadenosine	0.122994	1	0.152166	0.00439214	0.0148383
N-Acetylglutamic acid	0.18426	1	0.194657	0.00516444	0.0169883
N-Acetyl-D-glucosamine	0.119019	1	0.117745	0.0056584	0.0181359
4-Acetamidobutanoic acid	0.337962	1	0.409519	0.00667876	0.020139
4-Hydroxyproline	-0.155301	0	-0.174639	0.00676521	0.020139
Nicotinamide riboside	0.158957	1	0.17888	0.00676671	0.020139
L-Asparagine	-0.140643	0	-0.143555	0.00721099	0.0205455
2-Hydroxyvaleric acid	0.219812	1	0.266193	0.00723201	0.0205455
3-Hydroxybutyric acid	0.186384	1	0.215464	0.00856734	0.0237982
3-hydroxyhexadecanoic acid	-0.356101	0	-0.341078	0.00950481	0.0252982
3-Hydroxymethylglutaric acid	0.188841	1	0.195485	0.00951213	0.0252982
S-Adenosylmethionine	0.173812	1	0.218894	0.0110131	0.02868
Pantothenic acid	0.256415	1	0.263161	0.0123452	0.0314928
Niacinamide	-0.126654	0	-0.14146	0.0153956	0.0384889
Orotic acid	0.214363	1	0.173676	0.0157869	0.0386933
Galactonic acid	0.287719	1	0.341743	0.0202388	0.0486509
1-Methylnicotinamide	-0.0967216	0	-0.101588	0.0265571	0.0626347
Myoinositol	0.108438	1	0.171196	0.0288003	0.0666673
D-Glucuronic acid	0.335734	1	0.300613	0.0374373	0.0850847
L-Tyrosine	-0.0819151	0	-0.0950735	0.0494821	0.110451
Acetylcholine	-0.124935	0	-0.165965	0.050819	0.111445
N-Acetylornithine	-0.170709	0	-0.248565	0.0571177	0.122825
L-Isoleucine	-0.136659	0	-0.123754	0.0579732	0.122825
3-Indolepropionic acid	-0.212277	0	-0.418901	0.0714135	0.148778
Propionylcarnitine	0.140473	1	0.134468	0.0790531	0.161994
3-Methylhistidine	-0.23664	0	-0.32851	0.088428	0.178282
Adenosine	-0.20759	0	-0.182736	0.107886	0.214059
Choline	-0.105191	0	-0.0893249	0.114524	0.22368
Ascorbic acid	0.309607	1	0.301948	0.119536	0.229878
Betaine	-0.071607	0	-0.0752899	0.128077	0.24257
N-Acetyl-L-methionine	0.235768	1	0.264233	0.13034	0.243172
Uric acid	-0.0335293	0	-0.0482992	0.137077	0.251979
L-Leucine	-0.0951529	0	-0.085162	0.143026	0.259106
Ornithine	-0.0530892	0	-0.0676076	0.14898	0.266036
Asymmetric dimethylarginine	0.10096	1	0.0794717	0.167862	0.295532
Isovalerylcarnitine	0.0962924	1	0.0996983	0.178772	0.310369
Glycerol 3-phosphate	-0.198568	0	-0.148651	0.189146	0.320898
L-Histidine	-0.0754484	0	-0.0692267	0.189972	0.320898
Thymine	0.0367617	1	0.0462343	0.199253	0.326966
L-Valine	-0.0686666	0	-0.0685575	0.199972	0.326966
L-Glutamic acid	-0.109387	0	-0.101857	0.201411	0.326966
D-Fructose	-0.101068	0	-0.112664	0.210874	0.333862
Ureidosuccinic acid	0.0846115	1	0.109614	0.212329	0.333862
Phenylacetylglycine	0.103341	1	0.117642	0.213672	0.333862
Creatinine	0.068937	1	0.0554168	0.23337	0.360139
Fumaric acid	0.0506551	1	0.0602003	0.238194	0.361866
1-Methyladenosine	0.0790889	1	0.0795342	0.241237	0.361866
Succinic acid	-0.0732036	0	-0.0680231	0.243174	0.361866
Indoxyl sulfate	0.324276	1	0.259389	0.262453	0.38596
Pyruvic acid	0.0905653	1	0.0979855	0.272082	0.395469
Deoxyribose 5-phosphate	-0.102254	0	-0.084737	0.289535	0.412684
Citric acid	-0.142638	0	-0.124997	0.290529	0.412684
4-Pyridoxic acid	0.101532	1	0.164848	0.297345	0.415487
L-Phenylalanine	0.0687616	1	0.0647755	0.302924	0.415487
2-Hydroxycaproic acid	-0.0400848	0	-0.0455953	0.303086	0.415487
Caprylic acid	0.119911	1	0.115433	0.309423	0.415487
Creatine	0.0669182	1	0.079564	0.309697	0.415487
N-Acetyl-L-aspartic acid	0.086067	1	0.0845428	0.312446	0.415487
N6-Acetyl-L-lysine	0.0960372	1	0.108952	0.323495	0.425651
Uracil	-0.0388082	0	-0.0357389	0.345612	0.450016
D-2-Hydroxyglutaric acid	-0.0583816	0	-0.0572839	0.353126	0.455059
Malic acid	0.0420703	1	0.0501546	0.360283	0.459545
Methionine sulfoxide	-0.0614357	0	-0.0418325	0.395554	0.499437
Argininosuccinic acid	0.0287213	1	0.0617152	0.409842	0.512303
N-Acetylasparagine	0.0879761	1	0.0765333	0.4318	0.534406
Urocanic acid	-0.0361014	0	-0.0645917	0.563533	0.690604
L-Carnitine	-0.00666901	0	-0.0216851	0.577866	0.696612
N-Acetylglutamine	-0.0483502	0	-0.0573638	0.579581	0.696612
Oxoglutaric acid	0.0304684	1	0.0533517	0.613638	0.730521
L-Cystine	0.0385194	1	0.030786	0.624018	0.73587
L-Glyceric acid	-0.0251006	0	-0.0276962	0.634545	0.741291
Hypoxanthine	-0.0586269	0	-0.094273	0.658041	0.750448
L-Lactic acid	0.0291799	1	0.0217068	0.659994	0.750448
Cytosine	0.121009	1	0.0544855	0.660394	0.750448
Oxalacetic acid	-0.0351272	0	-0.0285383	0.680749	0.76661
D-Glucose	-0.0444241	0	-0.0215749	0.695231	0.775927
cis-Aconitic acid	0.0126086	1	0.0310576	0.704823	0.779672
Pyroglutamic acid	0.0183529	1	0.0224498	0.723098	0.792871
2-Ketobutyric acid	0.00132888	1	0.0241481	0.774078	0.841389
Allantoin	0.0201212	1	0.0170253	0.78558	0.84653
L-Cysteine	0.0233101	1	0.0140142	0.815754	0.871532
L-Aspartic acid	0.0102927	1	0.014094	0.834211	0.883698
Hypotaurine	0.0199941	1	0.0193957	0.843284	0.885802
Gluconolactone	-0.00516959	0	-0.0101211	0.852131	0.887636
D-Ribose	-0.0425718	0	-0.0112441	0.908239	0.938263
Glucosamine	-0.0699772	0	-0.00936773	0.924637	0.945124
Hippuric acid	0.137002	1	0.0205161	0.930002	0.945124
Xanthine	-0.0192218	0	-0.0012388	0.993855	0.997111
Aminoadipic acid	-0.0149965	0	-0.000310325	0.997111	0.997111

### Sheet: max_aki_stage
Metabolite	beta	p.value	FDR
S-Adenosylhomocysteine	0.211142	1.45756e-12	1.19807e-10
L-Threonine	-0.140793	1.91692e-12	1.19807e-10
L-Tryptophan	-0.203418	7.94705e-11	2.69384e-09
4-Acetamidobutanoic acid	0.376899	8.62028e-11	2.69384e-09
Gluconic acid	0.249992	2.64819e-10	6.62048e-09
L-Proline	-0.109425	9.66757e-10	2.01408e-08
N-Formyl-L-methionine	0.279364	2.1419e-09	3.58211e-08
Uridine	-0.141119	2.29255e-09	3.58211e-08
S-Adenosylmethionine	0.232974	5.08599e-09	5.92955e-08
Threonic acid	0.196397	5.09852e-09	5.92955e-08
Kynurenic acid	0.27522	5.218e-09	5.92955e-08
N6,N6,N6-Trimethyl-L-lysine	0.191049	2.21472e-08	2.307e-07
N-Acetyl-L-alanine	0.134461	2.94899e-08	2.83557e-07
L-Cystathionine	0.403146	6.95278e-08	6.20784e-07
L-Kynurenine	0.149621	1.34709e-07	1.12258e-06
N-Acetylputrescine	0.174361	1.6888e-07	1.31938e-06
L-Methionine	-0.124034	2.04691e-07	1.49504e-06
Asymmetric dimethylarginine	0.124141	2.15285e-07	1.49504e-06
Creatinine	0.0905786	3.94833e-07	2.59759e-06
Guanidoacetic acid	-0.192406	5.84902e-07	3.65564e-06
Indolelactic acid	0.198464	6.74207e-07	4.01314e-06
L-Tyrosine	-0.0994246	1.5733e-06	8.93918e-06
Nicotinamide riboside	0.137089	1.78541e-06	9.70332e-06
7-Methylguanosine	0.131442	4.27316e-06	2.22561e-05
Butyrylcarnitine	0.196301	1.00149e-05	5.00747e-05
Taurine	-0.149852	1.15655e-05	5.56035e-05
Hydrocinnamic acid	-0.13301	2.26448e-05	0.000104837
Indoxyl sulfate	0.419103	2.41393e-05	0.000107765
Adenine	0.0997667	3.05276e-05	0.000131321
L-Lysine	-0.0936088	3.1517e-05	0.000131321
Galactonic acid	0.257907	7.24689e-05	0.000292213
Glycine	-0.105642	7.76515e-05	0.000303326
D-Glucuronic acid	0.240727	8.95837e-05	0.000339332
Hexanoylcarnitine	0.137999	0.000146758	0.000539552
3-Hydroxymethylglutaric acid	0.0941904	0.000193729	0.000691889
N-Acetylaspartylglutamic acid	0.173278	0.00021678	0.000752709
Glycerophosphocholine	-0.193036	0.000236084	0.000797583
N-Acetylglutamic acid	0.109493	0.000305134	0.00100373
L-Serine	-0.0836097	0.000321299	0.0010298
Myoinositol	0.118484	0.000474538	0.00148293
Betaine	-0.0825927	0.000486537	0.00148335
3-hydroxyhexadecanoic acid	-0.22169	0.000561558	0.0016713
Arachidonic acid	-0.373561	0.000805189	0.00234066
L-Isoleucine	-0.100385	0.000937144	0.00266234
N-Acetyl-D-glucosamine	0.063944	0.00118621	0.00329503
Ornithine	-0.0708435	0.00140578	0.00382006
N6-Acetyl-L-lysine	0.147884	0.00173578	0.0045291
L-Glutamine	-0.111849	0.00173918	0.0045291
L-Alanine	-0.0595283	0.00231116	0.00589581
5'-Methylthioadenosine	0.0773478	0.00240751	0.00601876
Argininosuccinic acid	0.0819665	0.00245746	0.00602319
Citric acid	-0.163205	0.00425347	0.0102247
L-Asparagine	-0.0636575	0.004547	0.0107241
4-Pyridoxic acid	0.171383	0.00484274	0.01121
D-2-Hydroxyglutaric acid	-0.0831083	0.00566916	0.0128845
N-Acetylasparagine	0.115098	0.00986724	0.0218729
Gluconolactone	0.066102	0.00997405	0.0218729
N-Acetylornithine	-0.16225	0.0110996	0.0239216
L-Leucine	-0.0645064	0.0121165	0.0256705
1-Methylnicotinamide	-0.0528155	0.0137375	0.0286198
Pantothenic acid	0.118761	0.0150133	0.0307649
Palmitic acid	-0.163803	0.0171361	0.0345487
L-Glyceric acid	-0.0648962	0.0198126	0.0393106
L-Valine	-0.0502602	0.0275649	0.0538376
Thymine	0.0347573	0.0403744	0.0776432
Phenyllactic acid	0.0605975	0.042029	0.0787986
Niacinamide	-0.0565816	0.042236	0.0787986
2-Hydroxyvaleric acid	0.0951704	0.0433975	0.0797748
Isovalerylcarnitine	0.0715474	0.0471501	0.0854168
Cytosine	0.100902	0.0535094	0.0955526
2-Hydroxycaproic acid	-0.0389279	0.0660364	0.116261
L-Arginine	-0.0403384	0.0772779	0.133425
Propionylcarnitine	0.060725	0.0779202	0.133425
D-Ribose	0.0809961	0.0810853	0.136968
Acetylcholine	-0.0708083	0.0903329	0.150555
Phenylacetylglycine	0.0732019	0.0975769	0.160488
4-Hydroxyproline	-0.0475507	0.129078	0.209542
L-Acetylcarnitine	0.0469777	0.141445	0.226674
Urocanic acid	-0.079517	0.147372	0.233184
L-Cysteine	0.0389272	0.157756	0.246494
Hippuric acid	0.130711	0.17432	0.269013
3-Indolepropionic acid	-0.148375	0.189274	0.288527
Citrulline	-0.0390258	0.200417	0.301832
L-Cystine	0.0370249	0.227312	0.338262
N-Acetylglutamine	0.0532993	0.233167	0.339757
Succinic acid	-0.0332517	0.233753	0.339757
Pyroglutamic acid	-0.0349752	0.262087	0.376562
Glucosamine	-0.0537734	0.265788	0.37754
D-Glucose	-0.0270283	0.3009	0.422612
L-Carnitine	-0.014885	0.337397	0.468607
Hypotaurine	-0.0442233	0.359662	0.494041
N-Acetyl-L-methionine	0.0696498	0.385172	0.513114
Orotic acid	0.027119	0.385772	0.513114
3-Hydroxybutyric acid	0.0328894	0.385861	0.513114
Hypoxanthine	-0.0788962	0.451058	0.593497
Choline	-0.0191949	0.474013	0.617204
L-Histidine	-0.0167162	0.492406	0.634544
Oxoglutaric acid	0.0336396	0.50418	0.643087
Glycerol 3-phosphate	-0.035375	0.514876	0.650096
L-Lactic acid	-0.0148137	0.523272	0.654091
Deoxyribose 5-phosphate	0.0239017	0.53332	0.658143
Ureidosuccinic acid	0.0213413	0.537045	0.658143
L-Glutamic acid	-0.0230912	0.543937	0.660118
Ascorbic acid	0.0525443	0.574824	0.690895
1-Methyladenosine	0.015844	0.607016	0.718617
2-Ketobutyric acid	0.0200958	0.614835	0.718617
Xanthine	-0.0390078	0.619893	0.718617
Adenosine	-0.0270903	0.620885	0.718617
Malic acid	-0.0125317	0.636123	0.728273
Methionine sulfoxide	-0.0111162	0.64088	0.728273
Oxalacetic acid	0.0148523	0.654745	0.737326
3-Methylhistidine	-0.0390283	0.663463	0.740472
Fumaric acid	-0.0100937	0.681509	0.753882
Uric acid	0.00588961	0.699409	0.766896
Pyruvic acid	-0.0129329	0.745056	0.799109
L-Aspartic acid	0.0102007	0.745104	0.799109
Allantoin	-0.00936309	0.747966	0.799109
Caprylic acid	0.0168046	0.759383	0.802255
D-Fructose	-0.0130801	0.763747	0.802255
L-Phenylalanine	-0.00678919	0.812348	0.846195
Uracil	-0.00370248	0.821666	0.848829
N-Acetyl-L-aspartic acid	-0.00778945	0.834243	0.854757
Creatine	0.0073378	0.843711	0.857429
cis-Aconitic acid	-0.00160335	0.963648	0.97142
Aminoadipic acid	0.000672632	0.986943	0.986943

### Sheet: sex
Metabolite	log2 FC	higher in	beta	p.value	FDR
Indolelactic acid	0.582377	Male	0.574021	1.69964e-12	2.12455e-10
Aminoadipic acid	0.50406	Male	0.512763	1.16914e-10	7.3071e-09
Isovalerylcarnitine	0.423369	Male	0.414116	2.33573e-09	9.73223e-08
Propionylcarnitine	0.36774	Male	0.362778	5.39454e-07	1.68579e-05
N6,N6,N6-Trimethyl-L-lysine	0.29064	Male	0.299768	1.54476e-05	0.00038619
2-Hydroxyvaleric acid	0.362056	Male	0.388189	4.11153e-05	0.000856568
Phenyllactic acid	0.227057	Male	0.214845	0.000420425	0.00750758
Creatine	-0.244732	Female	-0.257034	0.000587147	0.00889092
Butyrylcarnitine	0.308103	Male	0.298934	0.000721021	0.00889092
cis-Aconitic acid	-0.253054	Female	-0.264352	0.000726397	0.00889092
L-Kynurenine	0.217362	Male	0.196174	0.000782401	0.00889092
L-Cystathionine	0.500079	Male	0.517741	0.00086948	0.00905708
Creatinine	0.145002	Male	0.146613	0.00097242	0.00935019
L-Valine	0.164441	Male	0.163324	0.00140178	0.0125159
L-Isoleucine	0.194737	Male	0.198132	0.00153183	0.0127652
L-Leucine	0.176283	Male	0.17467	0.00168786	0.0131864
4-Hydroxyproline	-0.19101	Female	-0.189577	0.00220044	0.0161797
L-Tryptophan	0.196104	Male	0.202266	0.00323744	0.0220853
N-Acetylputrescine	-0.221813	Female	-0.203029	0.00335697	0.0220853
Arachidonic acid	-0.61443	Female	-0.625776	0.00478174	0.0295703
L-Glyceric acid	-0.165613	Female	-0.156122	0.00496781	0.0295703
Citric acid	-0.306787	Female	-0.31129	0.00600539	0.0341216
3-Hydroxybutyric acid	0.214481	Male	0.210297	0.00765365	0.0415959
Deoxyribose 5-phosphate	-0.164764	Female	-0.192784	0.0125208	0.0652123
L-Tyrosine	0.115473	Male	0.113186	0.0149582	0.0747908
L-Phenylalanine	0.143396	Male	0.136864	0.0232899	0.111971
Glycerol 3-phosphate	-0.244675	Female	-0.245284	0.0244405	0.11315
Palmitic acid	-0.28169	Female	-0.296082	0.0288122	0.128626
3-hydroxyhexadecanoic acid	-0.258487	Female	-0.27039	0.0335641	0.142839
Fumaric acid	-0.109296	Female	-0.103541	0.0342813	0.142839
Uracil	-0.0753488	Female	-0.0729366	0.0452198	0.179982
L-Methionine	0.104289	Male	0.107367	0.046223	0.179982
N-Acetylglutamine	-0.212024	Female	-0.196819	0.0475154	0.179982
N-Acetylasparagine	-0.1608	Female	-0.175927	0.0602826	0.221627
Malic acid	-0.1022	Female	-0.0977721	0.0631464	0.22457
Taurine	-0.124001	Female	-0.134531	0.0646761	0.22457
N-Acetylaspartylglutamic acid	0.182149	Male	0.181996	0.0666825	0.225279
Gluconolactone	-0.0927245	Female	-0.094932	0.0688089	0.226345
L-Aspartic acid	0.104752	Male	0.116277	0.072177	0.231336
Uridine	-0.089937	Female	-0.0872795	0.0775526	0.242352
Allantoin	0.115673	Male	0.104085	0.0828842	0.252696
Caprylic acid	-0.177758	Female	-0.175902	0.107539	0.312684
Glycine	-0.101081	Female	-0.0922278	0.107563	0.312684
1-Methylnicotinamide	-0.0765522	Female	-0.0686284	0.119388	0.339172
Kynurenic acid	0.22756	Male	0.189057	0.124373	0.34548
N-Acetyl-L-aspartic acid	-0.105067	Female	-0.121989	0.130157	0.353686
N-Formyl-L-methionine	0.190459	Male	0.169654	0.13791	0.356969
D-2-Hydroxyglutaric acid	-0.100835	Female	-0.0876171	0.139467	0.356969
Acetylcholine	-0.135395	Female	-0.120629	0.139932	0.356969
Thymine	-0.058764	Female	-0.0502862	0.146092	0.365231
L-Glutamine	-0.0900703	Female	-0.101659	0.156295	0.383076
Adenosine	-0.154971	Female	-0.154147	0.161637	0.388551
Pyroglutamic acid	-0.0838401	Female	-0.0843514	0.166441	0.392549
5'-Methylthioadenosine	0.0565972	Male	0.0703252	0.172218	0.398654
Ureidosuccinic acid	-0.0852203	Female	-0.113601	0.179516	0.40799
Hypotaurine	0.135311	Male	0.125554	0.183032	0.408553
N-Acetylglutamic acid	-0.073448	Female	-0.0877357	0.192789	0.422783
Galactonic acid	-0.194042	Female	-0.183348	0.19682	0.424181
Citrulline	-0.0574042	Female	-0.0784456	0.211644	0.448398
4-Acetamidobutanoic acid	-0.141552	Female	-0.17233	0.238382	0.48996
Methionine sulfoxide	0.0626351	Male	0.0558501	0.2391	0.48996
Glucosamine	0.0722619	Male	0.110021	0.249085	0.502188
D-Fructose	0.0741018	Male	0.0975612	0.261086	0.518028
N-Acetyl-D-glucosamine	-0.0507766	Female	-0.0456887	0.267486	0.522433
S-Adenosylhomocysteine	0.0807676	Male	0.0858793	0.272082	0.523234
Hypoxanthine	-0.168617	Female	-0.220411	0.282281	0.534624
Choline	-0.053069	Female	-0.0581244	0.288918	0.539026
4-Pyridoxic acid	-0.206824	Female	-0.158063	0.29943	0.541991
Hexanoylcarnitine	-0.0830756	Female	-0.0744506	0.305115	0.541991
L-Histidine	-0.0637049	Female	-0.0517631	0.309211	0.541991
Indoxyl sulfate	0.33394	Male	0.226463	0.309788	0.541991
Ascorbic acid	-0.223419	Female	-0.188944	0.312187	0.541991
2-Hydroxycaproic acid	0.0331603	Male	0.0409491	0.33683	0.576764
Pyruvic acid	-0.0862413	Female	-0.0801662	0.350574	0.589294
7-Methylguanosine	-0.0673068	Female	-0.0723946	0.353577	0.589294
3-Indolepropionic acid	0.265765	Male	0.202429	0.366028	0.60202
L-Alanine	0.0233932	Male	0.034372	0.420482	0.682601
L-Acetylcarnitine	-0.0280001	Female	-0.0504133	0.43173	0.691876
L-Proline	-0.0378345	Female	-0.0296378	0.441204	0.696536
N6-Acetyl-L-lysine	-0.0917915	Female	-0.08106	0.445783	0.696536
Phenylacetylglycine	-0.0605652	Female	-0.0657698	0.47076	0.726482
Ornithine	-0.0111874	Female	-0.0305591	0.498777	0.760331
N-Acetyl-L-methionine	-0.0551081	Female	-0.109457	0.515913	0.763072
Oxalacetic acid	-0.0485571	Female	-0.0425493	0.524316	0.763072
Orotic acid	-0.0457029	Female	-0.0440723	0.527067	0.763072
D-Ribose	0.0630668	Male	0.0592446	0.528241	0.763072
S-Adenosylmethionine	0.0622705	Male	0.0519832	0.531098	0.763072
Nicotinamide riboside	0.0377981	Male	0.0368871	0.564239	0.801476
Glycerophosphocholine	-0.0715938	Female	-0.0584331	0.58623	0.813057
Urocanic acid	0.0776108	Male	0.0582949	0.588164	0.813057
Hydrocinnamic acid	0.0377854	Male	0.0344164	0.597649	0.813057
L-Glutamic acid	0.0225825	Male	0.0399197	0.603708	0.813057
Oxoglutaric acid	0.000922548	Male	0.0526573	0.604915	0.813057
Guanidoacetic acid	0.0321402	Male	0.038027	0.627266	0.83413
D-Glucose	-0.0343436	Female	-0.0252055	0.634701	0.835133
Uric acid	-0.00604004	Female	-0.0140274	0.654276	0.83798
L-Arginine	0.00845279	Male	0.0210786	0.656924	0.83798
L-Cystine	0.033671	Male	0.026371	0.663012	0.83798
D-Glucuronic acid	-0.101922	Female	-0.0603702	0.665553	0.83798
L-Cysteine	0.0306411	Male	0.0241074	0.677404	0.83798
Adenine	-0.0251427	Female	-0.0200471	0.682742	0.83798
L-Threonine	-0.0216365	Female	-0.0208297	0.685742	0.83798
3-Methylhistidine	0.0312025	Male	0.0740531	0.690495	0.83798
Betaine	-0.019765	Female	-0.0180158	0.705926	0.848469
1-Methyladenosine	-0.0242624	Female	-0.0233562	0.721411	0.858822
2-Ketobutyric acid	0.0197216	Male	0.0279279	0.730343	0.861254
L-Carnitine	0.00633594	Male	0.0120536	0.748093	0.862724
N-Acetyl-L-alanine	0.0253786	Male	0.0173766	0.756266	0.862724
Xanthine	0.0470198	Male	0.0478374	0.757474	0.862724
Pantothenic acid	-0.0468711	Female	-0.031214	0.759197	0.862724
L-Asparagine	-0.0237467	Female	-0.0146353	0.777383	0.875431
Asymmetric dimethylarginine	-0.00702298	Female	-0.0141278	0.79944	0.892233
3-Hydroxymethylglutaric acid	-0.027609	Female	-0.0172111	0.813687	0.900097
Hippuric acid	-0.0589989	Female	-0.0427937	0.849116	0.92731
Succinic acid	-0.0322268	Female	-0.0100669	0.85783	0.92731
Gluconic acid	0.00376431	Male	0.016179	0.865178	0.92731
L-Lysine	0.0101607	Male	0.00805799	0.867963	0.92731
Myoinositol	-0.0244407	Female	-0.00845237	0.911022	0.964415
Cytosine	0.0348331	Male	0.0118663	0.920886	0.964415
L-Lactic acid	-0.000569758	Female	-0.00390945	0.934471	0.964415
L-Serine	0.00112844	Male	0.00395684	0.941405	0.964415
Argininosuccinic acid	0.00790523	Male	0.00476113	0.947364	0.964415
N-Acetylornithine	-0.0433354	Female	-0.00807397	0.948984	0.964415
Threonic acid	0.0169601	Male	0.00339472	0.966301	0.974094
Niacinamide	-8.68999e-05	Female	-0.000436293	0.993824	0.993824

### Sheet: age
Metabolite	beta	p.value	FDR
L-Serine	-0.010552	4.84364e-12	6.05455e-10
L-Histidine	-0.00899056	8.09868e-10	5.06167e-08
L-Tryptophan	-0.0114068	8.59027e-09	2.7475e-07
cis-Aconitic acid	0.0129971	8.79199e-09	2.7475e-07
Glycerophosphocholine	-0.0173937	1.92888e-08	4.82221e-07
L-Isoleucine	-0.0100681	2.7333e-08	5.43361e-07
Citric acid	0.0181457	3.08084e-08	5.43361e-07
L-Leucine	-0.00888447	3.47751e-08	5.43361e-07
L-Arginine	-0.00710873	2.30992e-07	3.20822e-06
L-Glutamic acid	-0.0113822	2.81118e-07	3.47208e-06
L-Lysine	-0.00714534	3.05543e-07	3.47208e-06
Hippuric acid	0.0325819	4.96106e-07	5.16777e-06
L-Threonine	-0.0073656	7.01426e-07	6.74448e-06
2-Hydroxycaproic acid	-0.0060761	8.23168e-07	7.34971e-06
N-Acetyl-L-alanine	0.00792228	9.43006e-07	7.85839e-06
L-Valine	-0.0071421	1.62155e-06	1.26684e-05
N-Acetyl-L-aspartic acid	0.0107973	4.0343e-06	2.9664e-05
Hexanoylcarnitine	0.00953035	6.1012e-06	4.14608e-05
L-Asparagine	-0.00677691	6.30204e-06	4.14608e-05
Uridine	-0.0064884	6.63383e-06	4.14614e-05
Uracil	-0.00473998	8.42256e-06	5.01343e-05
N-Formyl-L-methionine	0.0145581	1.12194e-05	6.37463e-05
3-Hydroxymethylglutaric acid	0.00915577	1.50109e-05	8.1581e-05
Nicotinamide riboside	0.0078562	2.28809e-05	0.000119171
L-Alanine	-0.00518272	2.91229e-05	0.000145614
L-Aspartic acid	-0.00777058	3.55924e-05	0.000171117
Myoinositol	0.00905567	3.72066e-05	0.000172253
Niacinamide	-0.00677188	3.94734e-05	0.000176221
L-Phenylalanine	-0.00714791	4.84079e-05	0.000208655
S-Adenosylhomocysteine	0.00921375	5.03487e-05	0.000209786
Threonic acid	0.00930244	6.53425e-05	0.000263478
Glycine	-0.00659243	8.9481e-05	0.000349535
Guanidoacetic acid	-0.00876215	0.0001218	0.000461362
Butyrylcarnitine	0.00993328	0.000132868	0.000488484
N-Acetylglutamic acid	0.00746224	0.000147905	0.000518853
L-Methionine	-0.00596481	0.00014943	0.000518853
L-Cystathionine	0.0168334	0.000229351	0.000774833
4-Acetamidobutanoic acid	0.0154351	0.00028347	0.000932465
Taurine	-0.00766174	0.000325069	0.00104189
1-Methylnicotinamide	-0.00460764	0.00034743	0.00108572
Thymine	-0.00347644	0.000620686	0.00189234
L-Kynurenine	0.0058548	0.000659153	0.00196177
L-Proline	-0.00371022	0.000976631	0.00283904
Palmitic acid	-0.0131184	0.00101577	0.00288571
Asymmetric dimethylarginine	0.00529744	0.0010808	0.00300223
D-Glucuronic acid	0.0132619	0.00113661	0.00308863
Pantothenic acid	0.00963745	0.00116669	0.0031029
N-Acetylputrescine	0.00650019	0.00151498	0.00394525
N6-Acetyl-L-lysine	0.00981321	0.00155214	0.0039554
D-Fructose	-0.00804552	0.00160596	0.0039554
Kynurenic acid	0.0113292	0.0016138	0.0039554
N6,N6,N6-Trimethyl-L-lysine	0.00627376	0.00230192	0.00553345
L-Carnitine	-0.00327125	0.00284128	0.00670114
L-Cystine	0.00501334	0.00478303	0.0110718
Gluconic acid	0.00769435	0.00573577	0.012883
Indoxyl sulfate	0.0180226	0.00578663	0.012883
Fumaric acid	0.00399594	0.00590442	0.012883
Malic acid	0.00428163	0.0059777	0.012883
Adenine	0.00369283	0.0106075	0.0224735
2-Ketobutyric acid	-0.00603214	0.0111792	0.0232899
4-Pyridoxic acid	0.0110691	0.0130837	0.0268109
Ornithine	-0.0032901	0.0132996	0.0268136
Galactonic acid	0.010219	0.0143464	0.0284652
L-Acetylcarnitine	0.00458987	0.0148493	0.0290026
1-Methyladenosine	0.00442834	0.0218174	0.0419566
Acetylcholine	0.00528802	0.0277406	0.0521912
N-Acetylornithine	0.0081233	0.0279745	0.0521912
N-Acetylasparagine	0.00577649	0.0360775	0.0663189
N-Acetyl-L-methionine	0.0103142	0.0370532	0.0671254
Glycerol 3-phosphate	-0.00660635	0.0404178	0.0721746
D-2-Hydroxyglutaric acid	-0.00354106	0.0437735	0.077066
L-Tyrosine	-0.00273284	0.0464592	0.0806584
Aminoadipic acid	-0.00473354	0.050528	0.086516
Oxoglutaric acid	-0.00583709	0.0512175	0.086516
3-hydroxyhexadecanoic acid	-0.0072669	0.0535728	0.089288
Allantoin	0.00332725	0.0610895	0.100476
Methionine sulfoxide	-0.0025868	0.0645771	0.104478
Arachidonic acid	-0.0121309	0.0651942	0.104478
S-Adenosylmethionine	0.00446593	0.0678703	0.10739
2-Hydroxyvaleric acid	-0.00510729	0.0696774	0.108871
Succinic acid	-0.0029746	0.072195	0.111412
D-Glucose	-0.00277514	0.0753152	0.11481
Ascorbic acid	0.00975749	0.0775146	0.116739
N-Acetyl-D-glucosamine	0.00212321	0.0804887	0.119775
7-Methylguanosine	0.00395107	0.0848865	0.124833
Ureidosuccinic acid	0.00404173	0.104521	0.15192
N-Acetylglutamine	0.00465622	0.112211	0.161223
Urocanic acid	-0.0048334	0.127366	0.180918
L-Cysteine	0.00257327	0.132407	0.185965
N-Acetylaspartylglutamic acid	0.00438798	0.134102	0.186253
3-Methylhistidine	0.00795621	0.145918	0.200437
Uric acid	-0.00131754	0.152821	0.207638
Pyruvic acid	0.0035821	0.15792	0.212258
Orotic acid	0.00266228	0.193757	0.257656
Pyroglutamic acid	-0.00227936	0.206716	0.271995
Phenylacetylglycine	0.00334059	0.214014	0.278664
Oxalacetic acid	-0.0024261	0.221452	0.285376
Propionylcarnitine	0.0026457	0.224021	0.285741
Hypotaurine	0.00327655	0.239136	0.301939
Creatine	-0.00255023	0.250408	0.31301
3-Hydroxybutyric acid	-0.00265217	0.255653	0.316403
D-Ribose	0.00312338	0.260388	0.319103
L-Glyceric acid	0.00177682	0.282273	0.342564
5'-Methylthioadenosine	0.00160062	0.292847	0.350106
L-Lactic acid	-0.00147206	0.294089	0.350106
3-Indolepropionic acid	0.00672818	0.307549	0.362676
Deoxyribose 5-phosphate	-0.00210411	0.356367	0.416317
Glucosamine	-0.00256977	0.361823	0.418777
Gluconolactone	-0.00137706	0.372666	0.427369
Hypoxanthine	0.00518158	0.391942	0.445389
Isovalerylcarnitine	-0.00170121	0.419028	0.471878
Phenyllactic acid	0.0012616	0.486969	0.543492
Betaine	-0.000924687	0.510265	0.564453
L-Glutamine	-0.00128656	0.543308	0.595733
Xanthine	0.00262786	0.565478	0.61465
Caprylic acid	0.00137504	0.67178	0.7239
4-Hydroxyproline	-0.000745324	0.685538	0.73189
Cytosine	0.00139765	0.690904	0.73189
Adenosine	0.00118865	0.716343	0.752461
Argininosuccinic acid	0.000676584	0.750511	0.781782
Hydrocinnamic acid	-0.000570215	0.766985	0.79234
Creatinine	0.000261301	0.842944	0.863672
Indolelactic acid	0.000451897	0.856152	0.870073
Citrulline	0.000138168	0.940552	0.948137
Choline	7.07729e-05	0.965221	0.965221

### Sheet: bmi
Metabolite	beta	p.value	FDR
N-Formyl-L-methionine	-0.039587	3.39146e-05	0.00195471
Glycerophosphocholine	0.0363522	5.54681e-05	0.00195471
4-Acetamidobutanoic acid	-0.0486045	6.70613e-05	0.00195471
N-Acetylputrescine	-0.0230781	8.44285e-05	0.00195471
L-Leucine	0.018351	8.88402e-05	0.00195471
Nicotinamide riboside	-0.0209045	9.38261e-05	0.00195471
L-Valine	0.0164665	0.000134862	0.002197
L-Glutamic acid	0.02447	0.00014608	0.002197
Isovalerylcarnitine	0.0227256	0.000158184	0.002197
N-Acetyl-L-methionine	-0.0519785	0.000237882	0.00297353
3-Hydroxymethylglutaric acid	-0.0223568	0.000262827	0.00298667
L-Alanine	0.0129793	0.00029712	0.003095
4-Pyridoxic acid	-0.0452066	0.000396842	0.00366158
N-Acetyl-L-aspartic acid	-0.0241522	0.000416995	0.00366158
7-Methylguanosine	-0.0230268	0.00043939	0.00366158
Gluconolactone	-0.0153077	0.000535425	0.00413499
2-Ketobutyric acid	0.0235476	0.000562359	0.00413499
Oxoglutaric acid	0.0293217	0.000631598	0.00415873
N-Acetyl-L-alanine	-0.0160271	0.000632127	0.00415873
N-Acetylglutamic acid	-0.0191055	0.000785434	0.00490896
L-Isoleucine	0.0173586	0.00105089	0.00625528
Asymmetric dimethylarginine	-0.0151872	0.00113871	0.00646992
L-Tryptophan	0.0185226	0.00144074	0.0076542
L-Phenylalanine	0.016191	0.00146961	0.0076542
Hypotaurine	-0.0238015	0.00281983	0.0136396
L-Serine	0.0135455	0.00283704	0.0136396
Pantothenic acid	-0.0254028	0.00298894	0.0138377
Threonic acid	-0.0195826	0.00370395	0.0165355
3-Indolepropionic acid	-0.0528065	0.00522881	0.0210147
L-Methionine	0.0127169	0.00529355	0.0210147
3-Hydroxybutyric acid	0.0186267	0.00531548	0.0210147
Aminoadipic acid	0.0191364	0.00537976	0.0210147
L-Glyceric acid	-0.0128989	0.00661834	0.0250695
D-Ribose	-0.0208866	0.0087613	0.0322106
D-Glucuronic acid	-0.0306922	0.0091535	0.0326911
cis-Aconitic acid	-0.0172018	0.00974802	0.0338473
Succinic acid	0.0119365	0.0121504	0.0397792
Hypoxanthine	-0.0435507	0.0122607	0.0397792
L-Tyrosine	0.00987897	0.0124111	0.0397792
Propionylcarnitine	0.0155276	0.0128558	0.0401745
L-Aspartic acid	0.0132067	0.0152663	0.0464556
L-Carnitine	0.00765311	0.0156091	0.0464556
L-Threonine	0.0104633	0.0160052	0.0465268
N-Acetylglutamine	-0.0201196	0.0173027	0.0487966
1-Methyladenosine	-0.0132265	0.0175668	0.0487966
L-Proline	0.00765011	0.0187693	0.0510036
Citric acid	-0.0225618	0.0198161	0.0527024
N-Acetylornithine	-0.0246442	0.0203124	0.0528304
L-Histidine	0.0100438	0.0207095	0.0528304
Fumaric acid	-0.00949929	0.0233094	0.0582735
D-2-Hydroxyglutaric acid	0.0113939	0.0242976	0.0595528
Malic acid	-0.0101113	0.0247945	0.0596022
Citrulline	-0.011576	0.0293958	0.0693297
Hippuric acid	-0.0407061	0.0324034	0.0750079
N-Acetyl-D-glucosamine	-0.00700346	0.0435317	0.0989358
L-Arginine	0.00799402	0.0479109	0.106944
Kynurenic acid	-0.0203949	0.0495892	0.108748
Glucosamine	0.0156975	0.0528949	0.113998
Creatinine	-0.00721284	0.0566452	0.119844
Glycine	0.00927994	0.057525	0.119844
Methionine sulfoxide	0.00748889	0.0639887	0.13031
Acetylcholine	-0.012395	0.0646338	0.13031
L-Lysine	0.00748125	0.0690362	0.136977
Deoxyribose 5-phosphate	-0.011186	0.0893903	0.17459
N-Acetylaspartylglutamic acid	-0.0141422	0.0941398	0.179124
L-Asparagine	0.0073457	0.0945774	0.179124
3-Methylhistidine	-0.0255376	0.10531	0.194856
4-Hydroxyproline	-0.00857627	0.106001	0.194856
Phenyllactic acid	0.00832327	0.111507	0.202005
Argininosuccinic acid	-0.0094651	0.122465	0.218687
2-Hydroxyvaleric acid	0.0122518	0.131001	0.228876
N6,N6,N6-Trimethyl-L-lysine	-0.00897175	0.131833	0.228876
2-Hydroxycaproic acid	0.00525718	0.147297	0.25222
N-Acetylasparagine	-0.0112232	0.159951	0.270188
D-Glucose	0.00627571	0.163762	0.271908
L-Acetylcarnitine	-0.00752191	0.167281	0.271908
Allantoin	0.00711525	0.167495	0.271908
Choline	0.00643782	0.170207	0.272768
L-Lactic acid	0.00553332	0.172417	0.272811
L-Cystine	0.00688406	0.182438	0.285059
Phenylacetylglycine	-0.0102684	0.186733	0.288168
Orotic acid	-0.00737191	0.212113	0.323343
Cytosine	-0.0117142	0.246853	0.371766
S-Adenosylhomocysteine	-0.00748584	0.259455	0.385343
Urocanic acid	-0.0102488	0.263682	0.385343
Pyroglutamic acid	0.00579116	0.265116	0.385343
Gluconic acid	-0.00871167	0.279734	0.398147
D-Fructose	0.0079911	0.280296	0.398147
Galactonic acid	-0.0124297	0.303471	0.426223
L-Kynurenine	-0.00493007	0.322274	0.446278
Glycerol 3-phosphate	0.00919254	0.32489	0.446278
Hydrocinnamic acid	0.00539349	0.330937	0.449642
Oxalacetic acid	-0.00534879	0.349238	0.459699
Guanidoacetic acid	-0.00620553	0.349358	0.459699
Caprylic acid	-0.00880176	0.349371	0.459699
L-Glutamine	-0.00564078	0.355392	0.46275
Ornithine	0.00334985	0.383485	0.490753
Adenosine	-0.00820315	0.38475	0.490753
Indoxyl sulfate	-0.0161988	0.39173	0.494609
Ascorbic acid	-0.0135295	0.398528	0.49816
1-Methylnicotinamide	-0.00308743	0.415323	0.510427
Uracil	-0.00253699	0.416508	0.510427
Arachidonic acid	0.0151836	0.424762	0.515488
Creatine	0.00502688	0.430742	0.517718
Taurine	0.00484325	0.434991	0.517846
Xanthine	-0.00961542	0.466266	0.545592
Myoinositol	0.00465988	0.467027	0.545592
Uridine	-0.0029931	0.477641	0.552825
N6-Acetyl-L-lysine	-0.00606505	0.500861	0.573777
Uric acid	0.00177317	0.504924	0.573777
L-Cystathionine	0.00831452	0.531434	0.598462
Adenine	-0.00241061	0.565106	0.625373
Niacinamide	0.00277317	0.565338	0.625373
Indolelactic acid	-0.00393209	0.583532	0.639837
Butyrylcarnitine	-0.00403777	0.592642	0.643169
5'-Methylthioadenosine	-0.00232985	0.596861	0.643169
3-hydroxyhexadecanoic acid	0.00548859	0.614494	0.65651
Thymine	0.00126476	0.669917	0.709657
Betaine	-0.00114359	0.777344	0.816537
L-Cysteine	-0.00130269	0.792994	0.826035
Pyruvic acid	0.00175544	0.811498	0.838324
Palmitic acid	-0.00149548	0.897727	0.919802
Hexanoylcarnitine	-0.000717444	0.907578	0.922335
Ureidosuccinic acid	-0.000598131	0.93363	0.941159
S-Adenosylmethionine	-0.000243019	0.972617	0.972617

### Sheet: htn
Metabolite	log2 FC	higher in	beta	p.value	FDR
L-Tryptophan	-0.417149	No	-0.42019	7.51262e-11	9.39078e-09
Threonic acid	0.448114	Yes	0.44462	3.5726e-09	2.23287e-07
4-Acetamidobutanoic acid	0.780772	Yes	0.770247	2.13773e-08	8.90723e-07
Gluconic acid	0.482942	Yes	0.489984	4.8533e-08	1.51665e-06
L-Valine	-0.257808	No	-0.263671	6.14602e-08	1.5365e-06
L-Leucine	-0.277972	No	-0.284145	8.33385e-08	1.73622e-06
L-Serine	-0.264156	No	-0.271445	9.98209e-08	1.78252e-06
D-Glucuronic acid	0.691679	Yes	0.676498	3.04411e-07	4.75642e-06
L-Methionine	-0.24863	No	-0.260707	3.56636e-07	4.95327e-06
N6-Acetyl-L-lysine	0.576396	Yes	0.508529	4.14858e-07	5.18572e-06
3-Hydroxymethylglutaric acid	0.360364	Yes	0.346781	5.29527e-07	6.01735e-06
Galactonic acid	0.627004	Yes	0.656641	1.1821e-06	1.23135e-05
N-Formyl-L-methionine	0.487538	Yes	0.525233	1.30778e-06	1.25748e-05
L-Phenylalanine	-0.292708	No	-0.275463	1.60667e-06	1.43453e-05
Myoinositol	0.341976	Yes	0.340328	2.12463e-06	1.77052e-05
L-Tyrosine	-0.207987	No	-0.207114	3.08056e-06	2.40669e-05
4-Pyridoxic acid	0.682962	Yes	0.656739	5.73384e-06	4.21606e-05
S-Adenosylhomocysteine	0.336294	Yes	0.334806	6.98758e-06	4.85249e-05
L-Threonine	-0.218885	No	-0.218035	8.59276e-06	5.65313e-05
Taurine	-0.313122	No	-0.305478	1.11079e-05	6.94245e-05
L-Isoleucine	-0.228825	No	-0.260749	1.51287e-05	9.00517e-05
cis-Aconitic acid	0.32887	Yes	0.32458	1.61593e-05	9.1814e-05
Pantothenic acid	0.407407	Yes	0.414819	1.8616e-05	0.000101174
L-Asparagine	-0.208064	No	-0.208979	2.35857e-05	0.000121334
L-Alanine	-0.172211	No	-0.172043	2.42668e-05	0.000121334
Hippuric acid	0.912288	Yes	0.880552	4.04534e-05	0.000194487
L-Carnitine	-0.156993	No	-0.145647	4.6893e-05	0.000217083
Uridine	-0.189143	No	-0.192427	4.90873e-05	0.000217083
Asymmetric dimethylarginine	0.212759	Yes	0.214862	5.03632e-05	0.000217083
Indoxyl sulfate	0.864698	Yes	0.849199	6.66893e-05	0.000277872
Ornithine	-0.187375	No	-0.171002	7.32727e-05	0.000295454
L-Lysine	-0.173028	No	-0.183773	7.675e-05	0.000299805
Glycine	-0.202564	No	-0.21726	8.67119e-05	0.000328454
N-Acetylglutamic acid	0.238717	Yes	0.252248	9.5983e-05	0.000352879
Kynurenic acid	0.452846	Yes	0.452818	0.000116994	0.000417834
N-Acetyl-L-alanine	0.188059	Yes	0.200439	0.000182686	0.000634328
7-Methylguanosine	0.267635	Yes	0.276427	0.000215514	0.000728087
N6,N6,N6-Trimethyl-L-lysine	0.241308	Yes	0.247104	0.000241068	0.000792986
L-Proline	-0.12481	No	-0.128909	0.000476844	0.00152834
Aminoadipic acid	-0.246422	No	-0.262346	0.000921342	0.0028792
L-Arginine	-0.1394	No	-0.148853	0.00116517	0.00355233
L-Aspartic acid	-0.203745	No	-0.196559	0.0015639	0.00465445
Argininosuccinic acid	0.236602	Yes	0.211729	0.00224863	0.0065367
2-Hydroxycaproic acid	-0.109319	No	-0.125019	0.00236273	0.0067123
L-Glutamic acid	-0.208845	No	-0.223682	0.00245157	0.00680993
Succinic acid	-0.143413	No	-0.160342	0.00304245	0.00826753
Citric acid	0.301845	Yes	0.313821	0.00440003	0.0116689
L-Glutamine	-0.208056	No	-0.196267	0.00448086	0.0116689
N-Acetyl-L-aspartic acid	0.208601	Yes	0.215889	0.00565193	0.0143867
Butyrylcarnitine	0.222799	Yes	0.23683	0.00575469	0.0143867
3-Hydroxybutyric acid	-0.206123	No	-0.201397	0.00828574	0.0203082
Nicotinamide riboside	0.13072	Yes	0.160871	0.0089689	0.0215598
N-Acetyl-L-methionine	0.36921	Yes	0.419042	0.00981372	0.0231456
N-Acetyl-D-glucosamine	0.0862772	Yes	0.0993024	0.0127884	0.0296027
N-Acetylglutamine	0.284468	Yes	0.231038	0.0160485	0.0364507
4-Hydroxyproline	0.159746	Yes	0.144515	0.0163299	0.0364507
Creatinine	0.114975	Yes	0.102885	0.0169972	0.0372745
3-Methylhistidine	0.498312	Yes	0.417883	0.0196184	0.0409429
D-Ribose	0.222868	Yes	0.211782	0.0196201	0.0409429
L-Lactic acid	-0.123865	No	-0.106877	0.0196621	0.0409429
Guanidoacetic acid	-0.146075	No	-0.175582	0.0200876	0.0409429
N-Acetylputrescine	0.135537	Yes	0.156927	0.0203077	0.0409429
Cytosine	0.269717	Yes	0.264439	0.0214486	0.0425568
Malic acid	0.117002	Yes	0.116797	0.0226455	0.0442295
1-Methylnicotinamide	-0.0987434	No	-0.095588	0.0256285	0.0492856
N-Acetylasparagine	0.20672	Yes	0.195407	0.0311134	0.0589268
Thymine	-0.0716792	No	-0.070469	0.0361149	0.0665499
Niacinamide	-0.11319	No	-0.114196	0.0366103	0.0665499
2-Ketobutyric acid	-0.144793	No	-0.163354	0.0367355	0.0665499
1-Methyladenosine	0.1267	Yes	0.130437	0.0407023	0.0726828
Fumaric acid	0.0937293	Yes	0.0962332	0.0439969	0.0774593
Palmitic acid	-0.235853	No	-0.260732	0.0482723	0.0838061
S-Adenosylmethionine	0.174827	Yes	0.151346	0.0594381	0.101121
2-Hydroxyvaleric acid	-0.137156	No	-0.174024	0.0598637	0.101121
Hexanoylcarnitine	0.0832375	Yes	0.128525	0.0674995	0.112499
Xanthine	-0.322726	No	-0.269838	0.0711986	0.117103
Oxoglutaric acid	-0.151952	No	-0.174932	0.0753283	0.122286
Choline	0.0976434	Yes	0.0934123	0.0791661	0.126869
Pyroglutamic acid	-0.0859761	No	-0.101558	0.0864244	0.133772
Acetylcholine	0.167091	Yes	0.135539	0.0866491	0.133772
L-Histidine	-0.0730008	No	-0.0846912	0.0873214	0.133772
Glycerophosphocholine	-0.136889	No	-0.177668	0.0877546	0.133772
Gluconolactone	0.0902639	Yes	0.0848167	0.094206	0.140693
3-hydroxyhexadecanoic acid	-0.189617	No	-0.20693	0.0945455	0.140693
N-Acetylaspartylglutamic acid	0.144701	Yes	0.160331	0.0959558	0.141112
Uracil	-0.0546344	No	-0.0583958	0.100012	0.145366
Betaine	-0.0681209	No	-0.0744778	0.105778	0.15198
Ureidosuccinic acid	0.144868	Yes	0.129681	0.112992	0.1605
Hydrocinnamic acid	-0.0836113	No	-0.0982471	0.119604	0.167984
Caprylic acid	-0.148708	No	-0.152941	0.151678	0.210664
Propionylcarnitine	-0.113411	No	-0.100431	0.159617	0.218259
L-Kynurenine	0.0727757	Yes	0.0798921	0.160638	0.218259
L-Cystathionine	0.208489	Yes	0.210226	0.165175	0.222009
Adenine	0.059859	Yes	0.0644149	0.176811	0.235121
Adenosine	0.135119	Yes	0.132926	0.215935	0.284125
Creatine	-0.0674882	No	-0.0877312	0.228769	0.297877
Pyruvic acid	-0.0906288	No	-0.0985991	0.238567	0.307432
D-Glucose	0.0506521	Yes	0.0562961	0.273443	0.347018
L-Acetylcarnitine	0.0296841	Yes	0.0678373	0.274838	0.347018
Glycerol 3-phosphate	-0.0560977	No	-0.0993666	0.350882	0.438603
Hypotaurine	-0.114324	No	-0.0831342	0.36306	0.449332
Oxalacetic acid	0.0570513	Yes	0.0531504	0.414805	0.505625
Arachidonic acid	-0.145326	No	-0.17607	0.416635	0.505625
D-Fructose	0.057916	Yes	0.0654282	0.437727	0.526114
N-Acetylornithine	0.0160229	Yes	0.0902085	0.459119	0.543881
Glucosamine	0.0527693	Yes	0.0684054	0.461211	0.543881
Citrulline	0.0664113	Yes	0.0442829	0.466682	0.543885
Isovalerylcarnitine	-0.0359261	No	-0.0500362	0.469916	0.543885
L-Cysteine	0.0325544	Yes	0.0396623	0.482153	0.552619
5'-Methylthioadenosine	0.0270472	Yes	0.0348796	0.486305	0.552619
L-Cystine	0.0408506	Yes	0.0395293	0.501865	0.565163
D-2-Hydroxyglutaric acid	-0.0389199	No	-0.0318668	0.581363	0.647159
Deoxyribose 5-phosphate	0.0358406	Yes	0.041018	0.585032	0.647159
Phenyllactic acid	-0.0402067	No	-0.0317187	0.595009	0.652422
Urocanic acid	-0.0867033	No	-0.0527634	0.613638	0.666998
Methionine sulfoxide	0.0290973	Yes	0.0222293	0.62999	0.678868
Ascorbic acid	-0.0791033	No	-0.0732134	0.688399	0.735469
Phenylacetylglycine	0.0504959	Yes	0.0342913	0.698874	0.740332
Uric acid	-0.00868209	No	-0.00938632	0.756948	0.795113
L-Glyceric acid	-0.016906	No	-0.014126	0.795072	0.8282
Indolelactic acid	-0.0263516	No	-0.0194773	0.812004	0.838847
Hypoxanthine	0.0237063	Yes	0.0440068	0.82494	0.845225
3-Indolepropionic acid	-0.0621595	No	-0.0429942	0.842787	0.856491
Orotic acid	-0.0402951	No	-0.0124432	0.853634	0.860518
Allantoin	-0.00232077	No	-0.00699856	0.905137	0.905137

### Sheet: dm
Metabolite	log2 FC	higher in	beta	p.value	FDR
D-Glucose	0.303031	Yes	0.314302	1.75846e-08	2.19808e-06
L-Carnitine	-0.206148	No	-0.207943	1.54096e-07	9.63098e-06
Taurine	-0.378529	No	-0.386096	5.5879e-07	1.92269e-05
Gluconic acid	0.477759	Yes	0.503133	6.15261e-07	1.92269e-05
L-Tryptophan	-0.323939	No	-0.359455	9.49272e-07	2.37318e-05
Glucosamine	0.454268	Yes	0.452515	7.58579e-06	0.000158037
Myoinositol	0.334265	Yes	0.354376	1.05286e-05	0.00018801
Ornithine	-0.214966	No	-0.19391	5.11915e-05	0.000799868
3-Indolepropionic acid	-0.936681	No	-0.931482	9.56127e-05	0.00132795
L-Methionine	-0.201736	No	-0.222939	0.000110649	0.00138311
Galactonic acid	0.566545	Yes	0.582556	0.000123	0.00139772
Guanidoacetic acid	-0.294205	No	-0.31744	0.000145146	0.00147035
L-Arginine	-0.178242	No	-0.191805	0.000152917	0.00147035
3-Hydroxymethylglutaric acid	0.291528	Yes	0.289067	0.000209233	0.00186815
S-Adenosylhomocysteine	0.301169	Yes	0.299398	0.000340596	0.0028383
L-Serine	-0.194389	No	-0.197261	0.000607138	0.00464484
Choline	0.199124	Yes	0.198452	0.000668426	0.00464484
Threonic acid	0.27549	Yes	0.292618	0.000668858	0.00464484
L-Asparagine	-0.163984	No	-0.17425	0.00166992	0.0109863
Pantothenic acid	0.334758	Yes	0.340914	0.00177808	0.011113
L-Phenylalanine	-0.194216	No	-0.187736	0.00388678	0.0231356
Uric acid	-0.0828403	No	-0.094724	0.00481342	0.027349
D-Glucuronic acid	0.398724	Yes	0.419811	0.0051043	0.0277408
L-Glyceric acid	-0.173088	No	-0.166858	0.00540871	0.0281704
7-Methylguanosine	0.223249	Yes	0.230291	0.00599943	0.0299971
Kynurenic acid	0.357247	Yes	0.360299	0.00649914	0.0303574
4-Pyridoxic acid	0.460335	Yes	0.444987	0.00655719	0.0303574
Caprylic acid	-0.302503	No	-0.29947	0.0104817	0.0467933
L-Proline	-0.0803826	No	-0.103327	0.0125769	0.0542108
Glycine	-0.147417	No	-0.152887	0.0130679	0.0544495
4-Acetamidobutanoic acid	0.397991	Yes	0.386485	0.0140578	0.0566846
N6,N6,N6-Trimethyl-L-lysine	0.143943	Yes	0.181311	0.0166076	0.0619278
Succinic acid	-0.129514	No	-0.144531	0.0166244	0.0619278
Uridine	-0.107826	No	-0.127373	0.0168444	0.0619278
L-Lysine	-0.121483	No	-0.123705	0.017412	0.0621856
L-Glutamine	-0.181905	No	-0.181374	0.0186425	0.064731
Ureidosuccinic acid	0.22271	Yes	0.208742	0.0218587	0.0738471
Methionine sulfoxide	0.136738	Yes	0.114023	0.0246992	0.0812475
N6-Acetyl-L-lysine	0.293211	Yes	0.255591	0.0254625	0.0816105
N-Acetyl-L-alanine	0.140183	Yes	0.131776	0.0285808	0.0893151
L-Tyrosine	-0.102434	No	-0.107987	0.0317357	0.0967553
Argininosuccinic acid	0.171026	Yes	0.154662	0.0458202	0.13637
Indoxyl sulfate	0.432093	Yes	0.474131	0.0485111	0.141021
Nicotinamide riboside	0.101832	Yes	0.125381	0.0689653	0.195924
L-Threonine	-0.0860835	No	-0.0990313	0.0740976	0.204781
L-Valine	-0.0876539	No	-0.0988636	0.0753593	0.204781
L-Alanine	-0.0746576	No	-0.0789607	0.0854759	0.22733
cis-Aconitic acid	0.150375	Yes	0.145249	0.0874779	0.227807
Betaine	-0.0784592	No	-0.0860163	0.0946146	0.241364
N-Formyl-L-methionine	0.144245	Yes	0.202275	0.101561	0.253903
3-Hydroxybutyric acid	0.158032	Yes	0.137404	0.107945	0.264572
Hypotaurine	0.108616	Yes	0.162301	0.110916	0.266625
Hippuric acid	0.356953	Yes	0.373891	0.12294	0.289952
Hydrocinnamic acid	-0.108007	No	-0.105605	0.132287	0.30622
Arachidonic acid	0.352827	Yes	0.344203	0.151261	0.341095
Orotic acid	-0.094901	No	-0.107407	0.152811	0.341095
4-Hydroxyproline	0.111556	Yes	0.0920066	0.170741	0.374433
L-Lactic acid	-0.0703789	No	-0.0689216	0.177679	0.382929
Phenylacetylglycine	-0.120296	No	-0.130721	0.182604	0.386873
Oxalacetic acid	-0.0948471	No	-0.0891528	0.213452	0.444692
Asymmetric dimethylarginine	0.081181	Yes	0.073919	0.217838	0.446389
Citrulline	-0.0568322	No	-0.0802853	0.236026	0.471371
L-Leucine	-0.0581491	No	-0.0715007	0.237571	0.471371
S-Adenosylmethionine	0.12793	Yes	0.0969721	0.27714	0.54129
Gluconolactone	-0.0536571	No	-0.0605686	0.281799	0.54192
Adenine	-0.0525511	No	-0.0559403	0.289038	0.541996
Glycerophosphocholine	-0.102228	No	-0.12224	0.29051	0.541996
Indolelactic acid	0.13082	Yes	0.0923211	0.312925	0.57523
Niacinamide	-0.0496608	No	-0.0563572	0.352654	0.638866
D-Ribose	0.0702599	Yes	0.0918271	0.364524	0.650659
2-Hydroxycaproic acid	-0.0393277	No	-0.041237	0.369575	0.650659
Xanthine	-0.225667	No	-0.145645	0.382055	0.660765
N-Acetylaspartylglutamic acid	-0.0838103	No	-0.0929833	0.385887	0.660765
L-Acetylcarnitine	0.0582571	Yes	0.0569182	0.410209	0.690478
L-Cystine	-0.0536397	No	-0.0529144	0.416455	0.690478
Aminoadipic acid	-0.0432271	No	-0.0717365	0.420585	0.690478
1-Methyladenosine	0.0547145	Yes	0.0561319	0.425334	0.690478
Urocanic acid	-0.105156	No	-0.0894193	0.44078	0.703409
L-Cystathionine	0.177316	Yes	0.129429	0.444555	0.703409
3-hydroxyhexadecanoic acid	0.0830919	Yes	0.10265	0.455012	0.709212
N-Acetylputrescine	0.0537336	Yes	0.0553315	0.46263	0.709212
Cytosine	0.0812155	Yes	0.0941861	0.465243	0.709212
Creatinine	-0.0303231	No	-0.0347695	0.472846	0.712117
Ascorbic acid	-0.148773	No	-0.134889	0.503211	0.742614
Palmitic acid	0.11029	Yes	0.0962616	0.509471	0.742614
L-Isoleucine	0.0726794	Yes	0.0447282	0.510919	0.742614
L-Kynurenine	0.0528274	Yes	0.0409582	0.519872	0.746943
Butyrylcarnitine	0.0173158	Yes	0.0599041	0.534253	0.758883
Citric acid	0.0747984	Yes	0.0734976	0.549519	0.771796
Hexanoylcarnitine	0.0311399	Yes	0.0440005	0.574576	0.795422
L-Glutamic acid	-0.0491211	No	-0.0456502	0.58238	0.795422
L-Cysteine	-0.0338853	No	-0.0340114	0.585431	0.795422
N-Acetyl-D-glucosamine	0.0269852	Yes	0.0231824	0.602074	0.800737
Creatine	0.102552	Yes	0.0420878	0.605582	0.800737
Allantoin	-0.0192462	No	-0.0328763	0.612525	0.800737
L-Aspartic acid	-0.0738031	No	-0.0352108	0.614966	0.800737
D-Fructose	0.0470825	Yes	0.043435	0.642158	0.827523
Pyroglutamic acid	-0.00254002	No	-0.0288053	0.661387	0.843605
Oxoglutaric acid	0.0615831	Yes	0.0437777	0.690013	0.866453
Acetylcholine	-0.0144395	No	-0.0343794	0.697309	0.866453
N-Acetylglutamic acid	0.0298061	Yes	0.0280113	0.700094	0.866453
2-Hydroxyvaleric acid	-0.0193484	No	-0.0383483	0.711568	0.872019
Adenosine	-0.0273356	No	-0.0410374	0.729491	0.882107
N-Acetylasparagine	-0.0141222	No	-0.0334279	0.741062	0.882107
D-2-Hydroxyglutaric acid	0.00783901	Yes	0.0209218	0.743907	0.882107
N-Acetyl-L-methionine	-0.137523	No	-0.0519463	0.775153	0.882107
Pyruvic acid	0.0353665	Yes	0.0260141	0.778644	0.882107
5'-Methylthioadenosine	0.00628923	Yes	0.0154358	0.780977	0.882107
1-Methylnicotinamide	-0.0185478	No	-0.0127262	0.78915	0.882107
Glycerol 3-phosphate	0.0554284	Yes	0.030382	0.796681	0.882107
Propionylcarnitine	-0.0304055	No	-0.0194797	0.807146	0.882107
Hypoxanthine	0.0437829	Yes	0.0539859	0.807232	0.882107
Deoxyribose 5-phosphate	0.0167026	Yes	0.0195582	0.814205	0.882107
2-Ketobutyric acid	0.0365421	Yes	0.019653	0.822078	0.882107
Uracil	0.00756189	Yes	0.00867812	0.825394	0.882107
N-Acetyl-L-aspartic acid	-0.00592443	No	-0.0178874	0.836968	0.882107
3-Methylhistidine	-0.0296492	No	-0.0412575	0.837097	0.882107
L-Histidine	-0.00965622	No	-0.0111844	0.838496	0.882107
Fumaric acid	0.0069129	Yes	0.0107014	0.839766	0.882107
Phenyllactic acid	-0.0272623	No	-0.0106766	0.872349	0.907973
Isovalerylcarnitine	-0.00213309	No	-0.011753	0.878918	0.907973
N-Acetylglutamine	0.0448464	Yes	0.0134285	0.900667	0.922815
Malic acid	0.00384527	Yes	0.00602247	0.915621	0.930509
N-Acetylornithine	-0.0667807	No	-0.00888603	0.948031	0.95188
Thymine	-0.00244929	No	-0.00225369	0.95188	0.95188

### Sheet: ckd_or_esrd
Metabolite	log2 FC	higher in	beta	p.value	FDR
4-Acetamidobutanoic acid	3.20119	Yes	3.27174	1.59162e-32	1.98952e-30
7-Methylguanosine	1.60707	Yes	1.71595	4.30019e-32	2.68762e-30
3-Hydroxymethylglutaric acid	1.51515	Yes	1.56937	1.55365e-30	6.47355e-29
Creatinine	0.892241	Yes	0.959198	1.33115e-29	4.15986e-28
Kynurenic acid	2.39188	Yes	2.55664	2.10741e-27	5.26852e-26
S-Adenosylhomocysteine	1.51283	Yes	1.56669	3.66342e-26	7.63213e-25
Argininosuccinic acid	1.34095	Yes	1.42205	7.98643e-26	1.38973e-24
N-Formyl-L-methionine	2.11912	Yes	2.30896	8.89425e-26	1.38973e-24
Threonic acid	1.46329	Yes	1.56716	7.88115e-24	1.0946e-22
L-Threonine	-0.963489	No	-0.971443	7.10398e-23	8.87997e-22
Gluconic acid	1.63233	Yes	1.76381	2.26515e-21	2.57403e-20
4-Pyridoxic acid	2.78559	Yes	2.72759	6.05386e-20	6.30611e-19
Cytosine	2.00777	Yes	2.13032	6.73074e-20	6.47186e-19
L-Carnitine	-0.640643	No	-0.663081	1.28213e-19	1.14476e-18
Asymmetric dimethylarginine	0.885008	Yes	0.97441	4.79937e-19	3.99948e-18
D-Glucuronic acid	2.1613	Yes	2.30327	5.88232e-17	4.59557e-16
Ureidosuccinic acid	1.37172	Yes	1.36432	2.37445e-16	1.74592e-15
L-Serine	-0.843747	No	-0.858235	3.63022e-16	2.52098e-15
Hippuric acid	3.44006	Yes	3.57629	6.578e-16	4.32763e-15
L-Valine	-0.75313	No	-0.812186	2.52443e-15	1.57777e-14
N-Acetyl-L-alanine	0.839012	Yes	0.876927	2.69623e-15	1.6049e-14
L-Tyrosine	-0.676446	No	-0.719901	6.79743e-15	3.86218e-14
N-Acetylglutamic acid	0.965132	Yes	1.02488	7.93086e-15	4.31025e-14
Indoxyl sulfate	3.42825	Yes	3.38894	2.0833e-14	1.08505e-13
cis-Aconitic acid	1.13746	Yes	1.1801	3.65371e-14	1.82685e-13
Myoinositol	1.1198	Yes	1.13205	5.74575e-14	2.76238e-13
N6-Acetyl-L-lysine	1.39222	Yes	1.5557	3.20019e-13	1.48157e-12
N-Acetylglutamine	1.31947	Yes	1.42196	5.93323e-13	2.64876e-12
L-Tryptophan	-0.924365	No	-0.996094	7.91488e-13	3.37574e-12
N-Acetyl-L-aspartic acid	1.11806	Yes	1.12334	8.10179e-13	3.37574e-12
L-Methionine	-0.699892	No	-0.759518	1.65183e-12	6.66062e-12
L-Alanine	-0.574294	No	-0.587089	2.20711e-12	8.62151e-12
L-Asparagine	-0.692227	No	-0.716557	2.57361e-12	9.74854e-12
L-Leucine	-0.694893	No	-0.754465	2.3382e-11	8.59631e-11
Galactonic acid	1.70434	Yes	1.90193	2.59482e-11	9.26721e-11
L-Phenylalanine	-0.777093	No	-0.801487	6.34559e-11	2.20333e-10
Propionylcarnitine	-0.905232	No	-0.959114	1.11838e-10	3.77833e-10
N-Acetyl-L-methionine	2.12598	Yes	2.17138	1.39851e-10	4.60035e-10
3-Methylhistidine	2.31718	Yes	2.2726	1.01123e-09	3.24112e-09
Indolelactic acid	0.911909	Yes	0.970306	2.23842e-08	6.99507e-08
3-Hydroxybutyric acid	-0.809238	No	-0.889684	3.81944e-08	1.16446e-07
L-Lysine	-0.510073	No	-0.523907	6.05693e-08	1.80266e-07
L-Proline	-0.371909	No	-0.406825	1.96381e-07	5.70875e-07
N-Acetylaspartylglutamic acid	0.977843	Yes	1.03249	2.50728e-07	7.12295e-07
L-Lactic acid	-0.455087	No	-0.48049	3.72054e-07	1.03348e-06
N6,N6,N6-Trimethyl-L-lysine	0.649493	Yes	0.712689	7.32739e-07	1.99114e-06
N-Acetylasparagine	0.814916	Yes	0.909621	1.49101e-06	3.96544e-06
L-Kynurenine	0.510247	Yes	0.571305	2.33384e-06	6.0777e-06
1-Methyladenosine	0.5864	Yes	0.588024	2.77524e-06	7.07968e-06
L-Aspartic acid	-0.637882	No	-0.622017	2.84136e-06	7.1034e-06
L-Isoleucine	-0.508198	No	-0.593195	4.09044e-06	1.00256e-05
Gluconolactone	0.442001	Yes	0.471001	6.04332e-06	1.45272e-05
Citrulline	0.562664	Yes	0.571264	8.00152e-06	1.88715e-05
L-Cystathionine	1.34506	Yes	1.43317	8.51163e-06	1.97028e-05
Succinic acid	-0.494969	No	-0.502632	9.98354e-06	2.26899e-05
Nicotinamide riboside	0.438641	Yes	0.57905	1.14458e-05	2.52846e-05
L-Arginine	-0.398322	No	-0.413124	1.15298e-05	2.52846e-05
Pantothenic acid	0.965361	Yes	0.906601	1.62447e-05	3.501e-05
Hydrocinnamic acid	-0.492569	No	-0.570241	1.66771e-05	3.53329e-05
Phenylacetylglycine	0.761285	Yes	0.765259	2.30775e-05	4.80781e-05
Uridine	-0.392445	No	-0.411073	4.50918e-05	9.24013e-05
Ornithine	-0.349125	No	-0.369475	5.19852e-05	0.000104809
Niacinamide	-0.440855	No	-0.445577	5.62418e-05	0.000111591
Glycine	-0.443659	No	-0.457973	6.11809e-05	0.000119494
Orotic acid	0.550511	Yes	0.564765	8.09066e-05	0.00015559
S-Adenosylmethionine	0.677586	Yes	0.648134	8.52576e-05	0.000161473
D-Glucose	-0.399437	No	-0.407052	0.000157416	0.000293686
2-Ketobutyric acid	-0.626032	No	-0.620813	0.000175614	0.00032282
Creatine	-0.475753	No	-0.581138	0.000204883	0.000371165
Aminoadipic acid	-0.53805	No	-0.59789	0.000439468	0.000784763
Oxoglutaric acid	-0.729487	No	-0.723588	0.000505391	0.000889773
L-Glutamic acid	-0.558843	No	-0.549059	0.000530754	0.000921447
2-Hydroxycaproic acid	-0.245832	No	-0.298307	0.000612042	0.00104802
Taurine	-0.469	No	-0.511272	0.000624912	0.00105559
1-Methylnicotinamide	-0.290618	No	-0.294131	0.00074265	0.00123775
L-Acetylcarnitine	-0.432492	No	-0.429309	0.00105014	0.0017272
Uracil	0.202141	Yes	0.236741	0.00122401	0.00198704
Pyruvic acid	-0.498523	No	-0.527574	0.00206403	0.00330773
Thymine	-0.229117	No	-0.210499	0.00212399	0.00336075
Betaine	-0.24766	No	-0.302285	0.00235578	0.00368091
Uric acid	-0.219937	No	-0.194009	0.00256105	0.00395224
Guanidoacetic acid	-0.483766	No	-0.484402	0.0026846	0.00409238
Hexanoylcarnitine	-0.472612	No	-0.443065	0.00292936	0.00441168
Caprylic acid	-0.621958	No	-0.626828	0.00359811	0.00535433
Fumaric acid	0.266267	Yes	0.282387	0.00380701	0.00559855
L-Glyceric acid	-0.311368	No	-0.320247	0.00506197	0.00735752
L-Histidine	-0.296327	No	-0.282891	0.0053614	0.00770315
Malic acid	0.277351	Yes	0.290441	0.00553122	0.00785685
Choline	0.277489	Yes	0.298888	0.00616921	0.00866461
2-Hydroxyvaleric acid	-0.431013	No	-0.517001	0.0100128	0.0139067
Deoxyribose 5-phosphate	0.309285	Yes	0.400824	0.0104715	0.0143839
N-Acetylputrescine	0.19634	Yes	0.35068	0.014276	0.0193968
Methionine sulfoxide	-0.157301	No	-0.201455	0.036853	0.0495336
Glucosamine	-0.388384	No	-0.393403	0.0399233	0.0530894
L-Cysteine	0.225975	Yes	0.232936	0.0434067	0.0571141
D-Ribose	0.298147	Yes	0.377261	0.0483022	0.0628935
Glycerophosphocholine	-0.309057	No	-0.389535	0.0757542	0.0976214
5'-Methylthioadenosine	0.162573	Yes	0.180878	0.0817791	0.10431
Acetylcholine	0.299606	Yes	0.287277	0.0884624	0.111695
Isovalerylcarnitine	-0.202993	No	-0.249606	0.0913671	0.114209
Citric acid	0.347079	Yes	0.368552	0.110752	0.13707
3-hydroxyhexadecanoic acid	-0.369532	No	-0.3833	0.136976	0.167863
Hypoxanthine	0.593766	Yes	0.60058	0.154108	0.187024
L-Glutamine	-0.16162	No	-0.184213	0.214385	0.255696
Adenosine	0.264328	Yes	0.269083	0.215295	0.255696
Allantoin	-0.120818	No	-0.148772	0.21683	0.255696
Phenyllactic acid	0.158998	Yes	0.154984	0.222872	0.259279
Glycerol 3-phosphate	0.286843	Yes	0.269142	0.224017	0.259279
Xanthine	-0.398773	No	-0.366116	0.24717	0.283452
4-Hydroxyproline	0.130274	Yes	0.143943	0.262501	0.298296
D-Fructose	0.072777	Yes	0.1868	0.289779	0.326328
Urocanic acid	-0.265233	No	-0.22907	0.297002	0.331476
N-Acetyl-D-glucosamine	0.0615711	Yes	0.0812079	0.336112	0.371806
Ascorbic acid	-0.328334	No	-0.299015	0.422196	0.462934
Adenine	-0.0540089	No	-0.0587318	0.550948	0.598856
Butyrylcarnitine	-0.0699764	No	-0.105961	0.570136	0.611389
Pyroglutamic acid	0.0821458	Yes	0.0698429	0.57226	0.611389
Arachidonic acid	-0.19162	No	-0.241099	0.594536	0.629805
Hypotaurine	-0.100116	No	-0.0872286	0.655749	0.688812
Palmitic acid	-0.0616506	No	-0.0688845	0.799771	0.833095
L-Cystine	0.0403399	Yes	0.0283958	0.815454	0.842411
N-Acetylornithine	-0.10418	No	-0.0585591	0.825289	0.845583
Oxalacetic acid	-0.051473	No	-0.0232338	0.859509	0.872985
D-2-Hydroxyglutaric acid	0.0276418	Yes	0.0202424	0.866001	0.872985
3-Indolepropionic acid	0.134827	Yes	0.0153074	0.973915	0.973915

### Sheet: lymphocyte
Metabolite	beta	p.value	FDR
Choline	0.131058	0.00334836	0.418545
Glycerophosphocholine	0.2139	0.0131317	0.429956
Uridine	0.0991555	0.0134287	0.429956
N6,N6,N6-Trimethyl-L-lysine	-0.136849	0.0154768	0.429956
N-Acetylornithine	0.246687	0.0185198	0.429956
Urocanic acid	-0.204271	0.0206379	0.429956
3-Hydroxybutyric acid	-0.137915	0.0372155	0.631892
L-Kynurenine	-0.0975341	0.0425922	0.631892
Allantoin	0.0934409	0.0556731	0.631892
N-Acetylglutamic acid	-0.103569	0.0562054	0.631892
Citrulline	0.0963648	0.0641973	0.631892
N-Acetylaspartylglutamic acid	-0.146137	0.0654571	0.631892
Niacinamide	0.0807705	0.0657168	0.631892
Acetylcholine	0.118113	0.0797561	0.645767
Aminoadipic acid	-0.119189	0.0805909	0.645767
L-Cystathionine	-0.220586	0.0854471	0.645767
Creatine	-0.105706	0.0936237	0.645767
D-Ribose	-0.12866	0.0971361	0.645767
L-Acetylcarnitine	-0.0855218	0.10501	0.645767
L-Histidine	0.0683787	0.105246	0.645767
L-Glutamic acid	0.101056	0.108489	0.645767
Taurine	0.0867606	0.129358	0.699126
Kynurenic acid	-0.151435	0.130875	0.699126
Hexanoylcarnitine	-0.0903668	0.134232	0.699126
N-Formyl-L-methionine	-0.135163	0.156604	0.759994
N-Acetylglutamine	-0.113844	0.160558	0.759994
4-Acetamidobutanoic acid	-0.166239	0.165214	0.759994
Methionine sulfoxide	0.0539593	0.170239	0.759994
Succinic acid	0.0623305	0.176656	0.76145
4-Hydroxyproline	0.0655405	0.204972	0.836958
Hypoxanthine	-0.210271	0.212279	0.836958
L-Valine	-0.0510197	0.219488	0.836958
L-Serine	0.0527248	0.220957	0.836958
Indolelactic acid	-0.0843092	0.232189	0.853637
N-Acetylputrescine	-0.0644956	0.251697	0.881816
Glycine	0.0523921	0.254165	0.881816
1-Methyladenosine	0.059951	0.264784	0.881816
Malic acid	0.0469203	0.274004	0.881816
N-Acetyl-L-methionine	-0.15355	0.275127	0.881816
D-2-Hydroxyglutaric acid	0.0515176	0.289474	0.885404
Fumaric acid	0.0412015	0.301794	0.885404
Pantothenic acid	-0.0857336	0.301949	0.885404
N-Acetyl-L-alanine	-0.046823	0.309954	0.885404
Phenyllactic acid	-0.0508024	0.311662	0.885404
5'-Methylthioadenosine	0.0408017	0.325904	0.90529
Guanidoacetic acid	0.0623803	0.337574	0.917321
1-Methylnicotinamide	0.0327169	0.353504	0.94017
L-Methionine	-0.0410495	0.361741	0.942035
Isovalerylcarnitine	-0.0521923	0.370297	0.944636
Uric acid	0.0219337	0.395723	0.977673
7-Methylguanosine	-0.0530884	0.408476	0.977673
Creatinine	-0.0303338	0.417731	0.977673
Gluconolactone	-0.0337823	0.436587	0.977673
2-Hydroxycaproic acid	0.0268038	0.439296	0.977673
Glycerol 3-phosphate	0.0693493	0.441684	0.977673
Betaine	0.0299291	0.443885	0.977673
2-Hydroxyvaleric acid	-0.0599663	0.452903	0.977673
Nicotinamide riboside	-0.0374546	0.454275	0.977673
Ascorbic acid	-0.112076	0.467746	0.977673
Caprylic acid	-0.065052	0.475878	0.977673
Ureidosuccinic acid	-0.0477023	0.500291	0.977673
Myoinositol	-0.0413253	0.503259	0.977673
L-Lactic acid	0.026291	0.503508	0.977673
L-Alanine	0.0219457	0.534455	0.977673
L-Threonine	-0.0257314	0.535583	0.977673
Glucosamine	-0.048638	0.535914	0.977673
Ornithine	0.0197157	0.588275	0.977673
Cytosine	0.0532687	0.592332	0.977673
Xanthine	-0.0674097	0.599179	0.977673
L-Glutamine	-0.0311005	0.603472	0.977673
Orotic acid	-0.0288542	0.618369	0.977673
Galactonic acid	0.0576919	0.620353	0.977673
Argininosuccinic acid	0.0282449	0.630825	0.977673
L-Proline	0.0151944	0.634534	0.977673
Gluconic acid	0.0365918	0.638608	0.977673
Deoxyribose 5-phosphate	-0.0300062	0.639662	0.977673
L-Leucine	-0.0208056	0.6477	0.977673
L-Isoleucine	-0.0233488	0.654322	0.977673
Hydrocinnamic acid	0.0218506	0.679047	0.977673
L-Aspartic acid	0.0216754	0.685094	0.977673
Adenosine	0.0359541	0.692206	0.977673
Indoxyl sulfate	0.072735	0.693856	0.977673
3-Hydroxymethylglutaric acid	-0.0226557	0.69664	0.977673
D-Glucose	0.0169605	0.69769	0.977673
Hippuric acid	0.072028	0.700338	0.977673
Threonic acid	0.0244493	0.706843	0.977673
2-Ketobutyric acid	0.0249444	0.71167	0.977673
Phenylacetylglycine	0.0266762	0.718994	0.977673
Uracil	-0.0097897	0.742958	0.977673
L-Lysine	0.0128633	0.745243	0.977673
Adenine	0.012821	0.752225	0.977673
Asymmetric dimethylarginine	-0.0139599	0.756451	0.977673
Pyroglutamic acid	0.0156644	0.756458	0.977673
L-Carnitine	-0.00921953	0.763488	0.977673
D-Glucuronic acid	-0.0343987	0.765531	0.977673
Hypotaurine	0.0211393	0.781659	0.977673
N-Acetyl-L-aspartic acid	-0.0179319	0.78715	0.977673
N-Acetylasparagine	-0.0198709	0.794952	0.977673
3-hydroxyhexadecanoic acid	0.0260255	0.800916	0.977673
Butyrylcarnitine	-0.0184991	0.801563	0.977673
N6-Acetyl-L-lysine	-0.0196314	0.822424	0.977673
S-Adenosylmethionine	-0.0148554	0.825384	0.977673
L-Tryptophan	0.0124148	0.826985	0.977673
L-Tyrosine	0.00786962	0.840008	0.977673
3-Methylhistidine	-0.0293463	0.849419	0.977673
L-Glyceric acid	-0.0087826	0.850711	0.977673
L-Cystine	0.00865439	0.861379	0.977673
Oxoglutaric acid	0.0145138	0.864269	0.977673
cis-Aconitic acid	-0.0111772	0.865192	0.977673
Propionylcarnitine	0.00999429	0.869576	0.977673
4-Pyridoxic acid	-0.0201506	0.871038	0.977673
3-Indolepropionic acid	-0.0274307	0.882143	0.977673
L-Phenylalanine	0.0072739	0.885229	0.977673
Oxalacetic acid	-0.00746047	0.891638	0.977673
D-Fructose	-0.00900972	0.900008	0.978033
Palmitic acid	0.0117721	0.914619	0.978033
S-Adenosylhomocysteine	-0.00618715	0.921738	0.978033
Pyruvic acid	-0.0062496	0.930171	0.978033
Arachidonic acid	-0.0125559	0.94457	0.978033
Thymine	-0.00171389	0.952089	0.978033
L-Cysteine	-0.00242102	0.957192	0.978033
L-Asparagine	-0.00198495	0.960304	0.978033
L-Arginine	0.00172911	0.96421	0.978033
N-Acetyl-D-glucosamine	0.00125877	0.970208	0.978033
Citric acid	0.00112977	0.9905	0.9905

### Sheet: platelet
Metabolite	beta	p.value	FDR
Taurine	0.0016644	1.62587e-06	0.000203234
Cytosine	-0.00256674	4.32029e-06	0.000270018
Uridine	0.00102589	1.18759e-05	0.000494829
L-Glutamic acid	0.00144892	7.25065e-05	0.00226583
Glycerophosphocholine	0.00195814	0.000135662	0.00339156
Glycine	0.00100224	0.00028473	0.00522163
2-Ketobutyric acid	0.00140013	0.000309428	0.00522163
Oxoglutaric acid	0.00173728	0.000373927	0.00522163
L-Aspartic acid	0.00109695	0.000384314	0.00522163
Hypotaurine	0.00155393	0.00041773	0.00522163
cis-Aconitic acid	-0.00121615	0.00133999	0.0152272
Fumaric acid	-0.000756552	0.00150679	0.0156957
Malic acid	-0.000769767	0.0026576	0.0248692
L-Glyceric acid	-0.000803415	0.00278535	0.0248692
L-Cysteine	-0.00081404	0.00377308	0.0314423
L-Isoleucine	0.000839839	0.00546278	0.042678
Citric acid	-0.00136477	0.0135499	0.0996313
7-Methylguanosine	-0.00089973	0.0167628	0.116408
N-Acetyl-L-aspartic acid	-0.000924483	0.0181709	0.119546
Creatinine	-0.000495292	0.0215937	0.13496
L-Serine	0.000570482	0.0278036	0.160289
L-Kynurenine	-0.000612785	0.0301702	0.160289
N-Acetyl-D-glucosamine	0.000427758	0.0313145	0.160289
Kynurenic acid	-0.00127234	0.031397	0.160289
Uracil	0.000377833	0.0330727	0.160289
L-Cystine	-0.000623574	0.0333401	0.160289
L-Leucine	0.000565418	0.0356275	0.164942
L-Asparagine	0.000510116	0.041026	0.183152
Thymine	0.000340689	0.0426463	0.18382
L-Proline	0.000368859	0.0461033	0.192097
2-Hydroxyvaleric acid	0.00087996	0.0555488	0.223987
Glucosamine	0.000869807	0.0604689	0.236207
Pyruvic acid	0.000779987	0.0624347	0.236495
L-Lactic acid	0.000421168	0.0670294	0.246432
N6-Acetyl-L-lysine	-0.000918197	0.0722447	0.258017
3-Hydroxymethylglutaric acid	-0.000624692	0.0759516	0.263721
Phenyllactic acid	-0.000510827	0.0853175	0.288235
N-Acetylputrescine	-0.000556925	0.0962953	0.316761
L-Arginine	0.000378106	0.101199	0.319057
N-Acetylasparagine	-0.000743383	0.102425	0.319057
Indoxyl sulfate	-0.00173805	0.104651	0.319057
Phenylacetylglycine	-0.000690437	0.117612	0.335013
Indolelactic acid	-0.000637357	0.118697	0.335013
Gluconolactone	-0.000394196	0.120241	0.335013
Urocanic acid	-0.000808948	0.120605	0.335013
L-Threonine	0.000360024	0.145495	0.395368
Orotic acid	-0.000468558	0.161926	0.422208
4-Acetamidobutanoic acid	-0.00097528	0.165333	0.422208
Succinic acid	0.00037377	0.16934	0.422208
Arachidonic acid	0.00147499	0.169674	0.422208
Aminoadipic acid	0.000542584	0.172261	0.422208
L-Tyrosine	-0.000303834	0.177121	0.425479
Choline	0.000354246	0.180403	0.425479
Uric acid	-0.000191689	0.204572	0.473547
D-Ribose	0.000561276	0.21509	0.481684
Nicotinamide riboside	-0.000377571	0.220835	0.481684
Creatine	-0.000442585	0.221675	0.481684
D-Glucuronic acid	-0.00081433	0.22647	0.481684
Propionylcarnitine	0.000429135	0.227355	0.481684
S-Adenosylmethionine	0.000457763	0.252482	0.526003
Citrulline	-0.00033414	0.267612	0.548386
N-Acetyl-L-methionine	-0.000887532	0.275408	0.555258
Galactonic acid	-0.00072734	0.284806	0.56509
Argininosuccinic acid	-0.000368049	0.290602	0.567581
L-Alanine	0.000210772	0.308445	0.58153
Caprylic acid	-0.000541825	0.309774	0.58153
L-Phenylalanine	0.000295856	0.3117	0.58153
Hydrocinnamic acid	0.0003126	0.317836	0.584258
L-Methionine	0.000251678	0.335531	0.592708
5'-Methylthioadenosine	0.000240594	0.337423	0.592708
1-Methyladenosine	-0.000305762	0.339344	0.592708
Ascorbic acid	0.000851462	0.352176	0.592708
Myoinositol	0.000334305	0.353928	0.592708
Palmitic acid	0.00060969	0.355055	0.592708
4-Hydroxyproline	0.000271848	0.365251	0.592708
Hypoxanthine	0.000895896	0.367217	0.592708
L-Acetylcarnitine	-0.000275396	0.37235	0.592708
4-Pyridoxic acid	-0.000651439	0.3737	0.592708
N-Acetylornithine	-0.000537914	0.374591	0.592708
3-Methylhistidine	-0.000749375	0.403136	0.622161
L-Lysine	0.000195988	0.40316	0.622161
Hippuric acid	-0.000894233	0.40977	0.624649
N-Formyl-L-methionine	-0.000440875	0.424867	0.634049
L-Carnitine	-0.000143661	0.426081	0.634049
L-Tryptophan	-0.000258782	0.435518	0.640467
Glycerol 3-phosphate	-0.0003986	0.45186	0.656773
3-Hydroxybutyric acid	0.000278975	0.465947	0.669464
3-Indolepropionic acid	-0.000738107	0.488837	0.680808
L-Valine	0.000171539	0.489157	0.680808
Gluconic acid	0.000307714	0.503476	0.680808
Isovalerylcarnitine	-0.000226851	0.506334	0.680808
Asymmetric dimethylarginine	-0.000175744	0.511619	0.680808
D-Glucose	0.000166823	0.514379	0.680808
N-Acetylglutamic acid	-0.000212074	0.516876	0.680808
N-Acetylglutamine	-0.000312816	0.517414	0.680808
L-Glutamine	-0.000215122	0.536485	0.692368
Threonic acid	-0.000237462	0.537278	0.692368
Allantoin	0.00017284	0.553076	0.705454
Hexanoylcarnitine	-0.000192002	0.585714	0.739538
1-Methylnicotinamide	0.000109487	0.608887	0.755588
D-Fructose	0.000212275	0.615393	0.755588
3-hydroxyhexadecanoic acid	0.000310491	0.61656	0.755588
S-Adenosylhomocysteine	0.000172142	0.648786	0.787362
Xanthine	0.000294349	0.69602	0.834135
N-Acetylaspartylglutamic acid	-0.000185359	0.700673	0.834135
Betaine	-8.35223e-05	0.717042	0.845568
Oxalacetic acid	-9.18679e-05	0.777053	0.907772
N6,N6,N6-Trimethyl-L-lysine	-9.20394e-05	0.784615	0.908119
Pyroglutamic acid	7.05934e-05	0.810917	0.929951
Ornithine	4.80748e-05	0.825219	0.932065
2-Hydroxycaproic acid	4.43887e-05	0.828577	0.932065
N-Acetyl-L-alanine	5.63782e-05	0.83513	0.932065
L-Cystathionine	0.000139881	0.853331	0.94395
L-Histidine	4.16605e-05	0.866757	0.950391
Acetylcholine	-5.05493e-05	0.89822	0.976326
Pantothenic acid	5.3733e-05	0.91211	0.980479
Adenosine	-3.92533e-05	0.942119	0.980479
Guanidoacetic acid	2.64902e-05	0.944104	0.980479
Methionine sulfoxide	-1.54102e-05	0.946788	0.980479
Niacinamide	-1.7983e-05	0.947272	0.980479
Butyrylcarnitine	2.57107e-05	0.951622	0.980479
Ureidosuccinic acid	-2.06724e-05	0.959614	0.980479
Deoxyribose 5-phosphate	1.5765e-05	0.966452	0.980479
Adenine	-8.19421e-06	0.972635	0.980479
D-2-Hydroxyglutaric acid	-3.3159e-06	0.990824	0.990824

### Sheet: ferritin_level
Metabolite	beta	p.value	FDR
Hypoxanthine	-0.000498021	9.59615e-05	0.0044534
Urocanic acid	0.000246994	0.000110765	0.0044534
Citrulline	-0.000137671	0.000117391	0.0044534
L-Glyceric acid	-0.000106085	0.000142509	0.0044534
N-Acetylaspartylglutamic acid	0.000193187	0.000318082	0.00795205
N-Acetylasparagine	0.000188338	0.000537666	0.0112014
Allantoin	0.000112729	0.00070293	0.0119332
Taurine	-0.00013919	0.000768568	0.0119332
L-Cystathionine	0.000302773	0.000859192	0.0119332
Uridine	-9.25866e-05	0.00106383	0.0122488
Oxoglutaric acid	0.000175031	0.00107789	0.0122488
L-Histidine	-9.51187e-05	0.00173211	0.0180428
N6,N6,N6-Trimethyl-L-lysine	0.000128496	0.00221994	0.0213456
2-Ketobutyric acid	0.000129503	0.00297973	0.0266047
Isovalerylcarnitine	0.000123601	0.00338978	0.0276806
Uric acid	-5.26872e-05	0.00354312	0.0276806
L-Glutamine	-0.000128346	0.00417155	0.0306732
Indolelactic acid	0.00014205	0.00566917	0.0393692
Gluconic acid	0.000137227	0.00711786	0.046828
N-Acetyl-L-methionine	-0.000260518	0.00798574	0.0469127
S-Adenosylhomocysteine	0.000107815	0.00804641	0.0469127
Aminoadipic acid	0.000135459	0.00829404	0.0469127
3-Indolepropionic acid	-0.000330117	0.00863194	0.0469127
Betaine	-7.12539e-05	0.00951316	0.0495477
Orotic acid	0.000106334	0.0103125	0.0515624
Kynurenic acid	0.000178263	0.0117575	0.0565263
Myoinositol	0.000107354	0.0128717	0.0595912
Acetylcholine	-0.00011558	0.0150396	0.0671412
Choline	7.28713e-05	0.0186461	0.080371
2-Hydroxyvaleric acid	0.000128667	0.0207784	0.0865768
L-Proline	-4.60323e-05	0.0246393	0.0982929
L-Arginine	-6.03587e-05	0.0268964	0.0982929
Thymine	4.13469e-05	0.0274173	0.0982929
Nicotinamide riboside	7.67035e-05	0.0281416	0.0982929
Xanthine	-0.000205128	0.0281549	0.0982929
D-Fructose	-0.000106787	0.0283964	0.0982929
Propionylcarnitine	9.66495e-05	0.0290947	0.0982929
N-Acetylornithine	-0.000157385	0.0395794	0.130196
Caprylic acid	-0.000133523	0.0418028	0.131723
1-Methyladenosine	7.97514e-05	0.0421515	0.131723
N-Acetyl-L-alanine	6.68751e-05	0.0493058	0.150323
Phenylacetylglycine	9.3632e-05	0.0594374	0.176897
Galactonic acid	0.000146857	0.0611088	0.177642
L-Glutamic acid	8.24422e-05	0.0660313	0.187589
Phenyllactic acid	6.76797e-05	0.0737904	0.204973
4-Hydroxyproline	-5.96445e-05	0.0893026	0.24267
Threonic acid	7.01976e-05	0.109477	0.28454
Creatine	-6.94423e-05	0.111157	0.28454
7-Methylguanosine	6.93457e-05	0.11154	0.28454
L-Threonine	-4.44248e-05	0.114126	0.285314
L-Kynurenine	5.30461e-05	0.121891	0.298753
Hypotaurine	-7.95498e-05	0.129767	0.311941
N-Acetylputrescine	-5.8755e-05	0.13429	0.316721
D-2-Hydroxyglutaric acid	5.24187e-05	0.138892	0.321509
4-Pyridoxic acid	0.000132037	0.141908	0.322519
Argininosuccinic acid	5.81447e-05	0.164985	0.365331
4-Acetamidobutanoic acid	0.00011193	0.167961	0.365331
L-Cystine	-5.04987e-05	0.171485	0.365331
N-Acetyl-L-aspartic acid	5.90484e-05	0.172547	0.365331
Creatinine	3.52947e-05	0.175359	0.365331
D-Glucose	-4.20383e-05	0.191392	0.392196
Oxalacetic acid	-4.63208e-05	0.199304	0.401822
Hydrocinnamic acid	-4.28204e-05	0.220338	0.428012
Adenosine	7.12273e-05	0.221448	0.428012
Guanidoacetic acid	-5.45011e-05	0.222566	0.428012
Cytosine	7.63199e-05	0.247952	0.469607
1-Methylnicotinamide	-2.8635e-05	0.255764	0.477172
Asymmetric dimethylarginine	3.59914e-05	0.268105	0.49284
Arachidonic acid	0.000147338	0.274346	0.497003
Uracil	-2.23014e-05	0.282614	0.504668
Palmitic acid	8.38502e-05	0.307663	0.54166
Indoxyl sulfate	0.000118358	0.312705	0.542891
2-Hydroxycaproic acid	-2.60648e-05	0.324892	0.546675
3-Hydroxybutyric acid	4.665e-05	0.327557	0.546675
D-Glucuronic acid	7.87739e-05	0.328005	0.546675
Butyrylcarnitine	5.11991e-05	0.340961	0.558021
N-Acetylglutamine	-4.88745e-05	0.343741	0.558021
Pyroglutamic acid	3.64746e-05	0.362826	0.581452
L-Phenylalanine	3.14645e-05	0.380832	0.597452
5'-Methylthioadenosine	2.71814e-05	0.382369	0.597452
Gluconolactone	-2.27417e-05	0.400408	0.617913
3-hydroxyhexadecanoic acid	5.53742e-05	0.448124	0.673815
cis-Aconitic acid	-3.39428e-05	0.452654	0.673815
Glycerophosphocholine	4.62244e-05	0.460104	0.673815
L-Cysteine	-2.29989e-05	0.463161	0.673815
Ureidosuccinic acid	3.41803e-05	0.463585	0.673815
L-Carnitine	-1.43311e-05	0.471837	0.677926
L-Lactic acid	-1.80958e-05	0.48872	0.694204
Ornithine	1.60454e-05	0.520461	0.730985
L-Isoleucine	2.28405e-05	0.552716	0.758298
Ascorbic acid	-5.93844e-05	0.563865	0.758298
N-Acetyl-D-glucosamine	1.39184e-05	0.564033	0.758298
L-Serine	-1.72096e-05	0.564174	0.758298
L-Aspartic acid	2.26282e-05	0.576327	0.766392
Fumaric acid	-1.56953e-05	0.585324	0.770163
L-Lysine	-1.32277e-05	0.604067	0.781858
L-Acetylcarnitine	-1.99646e-05	0.606722	0.781858
Adenine	1.45192e-05	0.629536	0.80298
L-Methionine	1.31606e-05	0.647946	0.807985
Pyruvic acid	1.80888e-05	0.650266	0.807985
Malic acid	-1.41886e-05	0.652852	0.807985
N-Formyl-L-methionine	2.70813e-05	0.671302	0.822674
N-Acetylglutamic acid	1.65534e-05	0.680434	0.82577
3-Methylhistidine	4.03081e-05	0.706508	0.839524
L-Leucine	1.18326e-05	0.709976	0.839524
Glycerol 3-phosphate	1.95096e-05	0.724696	0.839524
Methionine sulfoxide	-1.00036e-05	0.728013	0.839524
L-Alanine	8.8033e-06	0.728397	0.839524
3-Hydroxymethylglutaric acid	-1.37629e-05	0.736215	0.839524
L-Tryptophan	-1.19509e-05	0.73924	0.839524
N6-Acetyl-L-lysine	1.95451e-05	0.745498	0.839524
L-Asparagine	-6.18309e-06	0.784896	0.876
Hippuric acid	-3.35281e-05	0.794468	0.878836
Succinic acid	8.19206e-06	0.809104	0.885455
Glucosamine	1.39871e-05	0.814618	0.885455
Hexanoylcarnitine	7.26392e-06	0.872916	0.938776
S-Adenosylmethionine	-7.37321e-06	0.878695	0.938776
D-Ribose	-6.00051e-06	0.897003	0.948518
Glycine	3.6992e-06	0.902989	0.948518
L-Valine	-3.23743e-06	0.913985	0.952068
Niacinamide	-2.99823e-06	0.931168	0.961951
L-Tyrosine	-1.8299e-06	0.945473	0.966682
Deoxyribose 5-phosphate	-2.30943e-06	0.951881	0.966682
Pantothenic acid	-3.06396e-06	0.961296	0.966682
Citric acid	2.78204e-06	0.966682	0.966682

### Sheet: crp
Metabolite	beta	p.value	FDR
Guanidoacetic acid	-0.0312225	2.64055e-09	3.2135e-07
L-Aspartic acid	0.0253168	5.1416e-09	3.2135e-07
Citrulline	-0.0233129	7.84562e-09	3.26901e-07
2-Hydroxyvaleric acid	0.0336294	1.16337e-08	3.52083e-07
L-Cystathionine	0.055436	1.40833e-08	3.52083e-07
3-Hydroxybutyric acid	0.0238066	4.24664e-06	8.84718e-05
L-Phenylalanine	0.0175006	1.21074e-05	0.000216204
Cytosine	-0.0331131	2.4905e-05	0.00038914
4-Hydroxyproline	-0.0163245	6.42421e-05	0.000892252
L-Proline	-0.0099927	7.9462e-05	0.000993275
S-Adenosylmethionine	0.0213556	0.000153567	0.00174508
L-Leucine	0.0132861	0.000189055	0.00196932
Adenine	0.0125214	0.000259787	0.00249795
cis-Aconitic acid	-0.0185008	0.000331253	0.00295761
Palmitic acid	-0.0358176	0.000361603	0.00301336
Malic acid	-0.0120425	0.00114067	0.00891147
Fumaric acid	-0.0105292	0.00205661	0.0151221
Arachidonic acid	-0.0479694	0.00284601	0.0181234
Hydrocinnamic acid	-0.0122396	0.00287806	0.0181234
Uridine	-0.00995274	0.00289974	0.0181234
L-Kynurenine	0.0118464	0.00305018	0.0181559
N-Acetylaspartylglutamic acid	0.0198923	0.00332781	0.0184592
L-Histidine	-0.00986172	0.0034561	0.0184592
L-Valine	0.0096741	0.00354416	0.0184592
Oxoglutaric acid	0.0187365	0.00404338	0.0202169
Hexanoylcarnitine	0.0148265	0.00472033	0.0226939
2-Ketobutyric acid	0.0148254	0.00498708	0.0230883
3-hydroxyhexadecanoic acid	-0.0244031	0.00560262	0.0250117
N-Acetylglutamine	-0.0180525	0.00778135	0.0335403
Citric acid	-0.0205303	0.00949676	0.0395698
3-Methylhistidine	-0.0326282	0.00992504	0.0400203
N6-Acetyl-L-lysine	-0.0185981	0.0106223	0.0414933
5'-Methylthioadenosine	0.00908728	0.0112471	0.0423141
Hippuric acid	-0.039683	0.0115094	0.0423141
3-Indolepropionic acid	-0.0372078	0.0133554	0.0476978
L-Glyceric acid	-0.00828725	0.0155579	0.0538187
Glycerol 3-phosphate	-0.0180567	0.0159303	0.0538187
S-Adenosylhomocysteine	0.0116907	0.0193582	0.0636781
L-Tryptophan	-0.00948981	0.0230989	0.074035
L-Lysine	-0.0071326	0.0243674	0.0761483
N-Acetyl-L-alanine	0.00856147	0.0253044	0.0771476
Pyruvic acid	0.011222	0.026771	0.0796755
L-Threonine	-0.00713763	0.0341185	0.0975856
Phenyllactic acid	0.00870943	0.0343501	0.0975856
N-Acetyl-D-glucosamine	0.00590295	0.0394541	0.109595
L-Glutamine	-0.0108309	0.0410002	0.111414
Gluconolactone	-0.0069994	0.0497753	0.132381
Niacinamide	-0.00745674	0.058731	0.152673
Gluconic acid	0.0111323	0.0598478	0.152673
Butyrylcarnitine	0.0117594	0.0679837	0.165299
L-Asparagine	0.0049664	0.0680521	0.165299
Acetylcholine	-0.0102485	0.0687646	0.165299
L-Glutamic acid	0.00941486	0.0772284	0.182142
Hypoxanthine	-0.0257241	0.0805479	0.186453
N6,N6,N6-Trimethyl-L-lysine	0.00851315	0.0900211	0.204593
Taurine	-0.0084103	0.0938691	0.209487
N-Acetylornithine	-0.0141679	0.0955259	0.209487
Myoinositol	0.00823829	0.100722	0.214661
Uric acid	-0.00354101	0.10132	0.214661
L-Isoleucine	0.00711596	0.105143	0.219048
Allantoin	0.00630076	0.119152	0.242174
N-Acetyl-L-aspartic acid	-0.00839335	0.120207	0.242174
Ascorbic acid	0.0197198	0.122056	0.242174
L-Cysteine	0.00543599	0.152932	0.294982
L-Serine	0.00500071	0.153714	0.294982
Indolelactic acid	0.00840518	0.155751	0.294982
Adenosine	0.00944626	0.167592	0.312671
7-Methylguanosine	-0.00694864	0.176373	0.324216
Phenylacetylglycine	0.00788512	0.206391	0.373897
L-Tyrosine	-0.00383639	0.218148	0.388684
L-Lactic acid	0.00393614	0.220772	0.388684
Betaine	0.00389718	0.227099	0.394269
Argininosuccinic acid	-0.00576135	0.230799	0.395204
Aminoadipic acid	0.00697503	0.23439	0.395929
Thymine	0.00265883	0.252888	0.421481
D-Glucuronic acid	-0.0104199	0.277556	0.45191
Succinic acid	-0.0043131	0.278377	0.45191
Creatine	0.00562022	0.287329	0.45954
Glucosamine	0.00731801	0.290429	0.45954
N-Acetyl-L-methionine	-0.0122891	0.29701	0.464078
Propionylcarnitine	0.00512463	0.308589	0.473013
Caprylic acid	0.00802877	0.310297	0.473013
Orotic acid	0.0039746	0.322709	0.486007
4-Pyridoxic acid	-0.00967823	0.34297	0.508304
Pyroglutamic acid	0.00412776	0.345647	0.508304
Isovalerylcarnitine	0.00436814	0.369712	0.537372
1-Methylnicotinamide	-0.0024145	0.419441	0.602645
L-Arginine	0.00252253	0.434662	0.617417
N-Acetylasparagine	-0.00514451	0.441797	0.617422
Urocanic acid	0.00565031	0.444544	0.617422
Ureidosuccinic acid	-0.00372844	0.456873	0.621532
3-Hydroxymethylglutaric acid	-0.00344677	0.457447	0.621532
Indoxyl sulfate	-0.0107436	0.466173	0.624329
Galactonic acid	0.00662331	0.469496	0.624329
D-Ribose	-0.00490139	0.478781	0.627288
D-2-Hydroxyglutaric acid	-0.0029089	0.481757	0.627288
2-Hydroxycaproic acid	0.00202568	0.500403	0.644849
Pantothenic acid	0.00433094	0.553072	0.70545
Nicotinamide riboside	0.00253376	0.559135	0.705978
Methionine sulfoxide	-0.00184538	0.581265	0.726581
D-Fructose	-0.00301662	0.613318	0.759057
Deoxyribose 5-phosphate	-0.00271534	0.619947	0.759739
Choline	-0.00184725	0.626187	0.759936
Xanthine	0.00452976	0.680051	0.817369
4-Acetamidobutanoic acid	0.00381805	0.69097	0.822347
Uracil	0.000969872	0.700089	0.822347
Asymmetric dimethylarginine	-0.00141033	0.7176	0.822347
Creatinine	-0.00110062	0.722327	0.822347
Ornithine	-0.00108545	0.722937	0.822347
L-Methionine	-0.00122652	0.723665	0.822347
N-Acetylglutamic acid	0.00159435	0.730694	0.822854
Glycine	0.00128018	0.737689	0.823314
L-Acetylcarnitine	0.00137434	0.754873	0.835036
Oxalacetic acid	-0.00115215	0.784868	0.859183
N-Acetylputrescine	0.00123387	0.790448	0.859183
D-Glucose	0.000912198	0.806188	0.868737
Hypotaurine	0.00131793	0.835461	0.892586
N-Formyl-L-methionine	0.00156387	0.844394	0.894485
Glycerophosphocholine	-0.00127062	0.862284	0.90576
L-Cystine	-0.000441989	0.916838	0.95504
1-Methyladenosine	0.000393322	0.932338	0.963159
L-Carnitine	-0.000156004	0.946672	0.969951
Kynurenic acid	-0.000328197	0.968041	0.983782
L-Alanine	-7.31319e-05	0.980017	0.98792
Threonic acid	7.13427e-05	0.989265	0.989265

### Sheet: d_dimer
Metabolite	beta	p.value	FDR
4-Acetamidobutanoic acid	0.000288402	3.14773e-08	2.34877e-06
L-Arginine	-0.0001083	3.75803e-08	2.34877e-06
L-Tryptophan	-0.000120663	7.39742e-08	3.08226e-06
L-Serine	-0.000101789	3.58891e-07	1.12154e-05
7-Methylguanosine	0.000153932	1.27178e-06	3.17946e-05
N-Acetylglutamic acid	0.000108393	4.31017e-06	6.87725e-05
L-Valine	-8.91954e-05	4.32127e-06	6.87725e-05
L-Phenylalanine	-0.000104706	4.40144e-06	6.87725e-05
Threonic acid	0.000131026	8.64646e-06	0.00012009
Indoxyl sulfate	0.000303121	1.17861e-05	0.000145549
L-Leucine	-9.15649e-05	1.28083e-05	0.000145549
N-Acetyl-L-alanine	8.31592e-05	3.97639e-05	0.000414207
L-Aspartic acid	-0.000108839	4.53276e-05	0.000435842
N-Acetylasparagine	0.000152058	5.59754e-05	0.00049978
Gluconic acid	0.000135351	9.17642e-05	0.000737568
Myoinositol	0.000114108	9.44088e-05	0.000737568
Galactonic acid	0.000209721	0.000102862	0.000756342
S-Adenosylhomocysteine	0.000111126	0.000116398	0.00080832
Hexanoylcarnitine	0.000117776	0.000151943	0.000954486
N-Acetylputrescine	9.99515e-05	0.000152718	0.000954486
3-Hydroxymethylglutaric acid	0.000105622	0.000193992	0.00115472
Hippuric acid	0.000325755	0.000228328	0.00129732
4-Pyridoxic acid	0.000233976	0.000329786	0.00179232
N-Acetyl-L-aspartic acid	9.68352e-05	0.000354496	0.00182412
L-Isoleucine	-9.699e-05	0.000364824	0.00182412
Glycine	-8.24943e-05	0.000429695	0.00206584
L-Asparagine	-5.45572e-05	0.000502032	0.00228992
Kynurenic acid	0.00017944	0.000512942	0.00228992
D-Glucuronic acid	0.000197087	0.000581003	0.00250432
N-Formyl-L-methionine	0.000152224	0.00117778	0.0049074
L-Alanine	-5.2997e-05	0.00122375	0.00493446
N-Acetylaspartylglutamic acid	0.0001242	0.00135498	0.0052929
Succinic acid	-7.23071e-05	0.00141903	0.0053751
Orotic acid	7.0972e-05	0.00150647	0.00553849
Taurine	-9.44597e-05	0.00170571	0.00609183
L-Glutamic acid	-9.58976e-05	0.00195688	0.00679472
Butyrylcarnitine	0.000113434	0.00214252	0.00714019
N6-Acetyl-L-lysine	0.000134183	0.00219218	0.00714019
Aminoadipic acid	-0.000102946	0.00222774	0.00714019
Ureidosuccinic acid	8.3665e-05	0.00284842	0.00890133
Asymmetric dimethylarginine	6.3876e-05	0.00329471	0.0100449
Nicotinamide riboside	6.63603e-05	0.00345119	0.0102714
N-Acetylglutamine	0.000107762	0.00540484	0.0157117
3-Hydroxybutyric acid	-8.52317e-05	0.00686351	0.0194986
L-Tyrosine	-4.97073e-05	0.00760342	0.0211206
D-Fructose	-7.98355e-05	0.00916766	0.0249121
L-Threonine	-5.16011e-05	0.0123741	0.0325047
N-Acetyl-D-glucosamine	4.34463e-05	0.0124818	0.0325047
Adenosine	8.65997e-05	0.0138154	0.0352434
Gluconolactone	4.22988e-05	0.0158074	0.0395184
L-Glyceric acid	4.56591e-05	0.0215758	0.0519599
Acetylcholine	6.46047e-05	0.0217983	0.0519599
L-Lysine	-4.11085e-05	0.022031	0.0519599
L-Methionine	-4.55863e-05	0.0237974	0.0550865
N6,N6,N6-Trimethyl-L-lysine	6.29415e-05	0.0251263	0.0571053
1-Methylnicotinamide	-3.79983e-05	0.0313235	0.0699186
Pantothenic acid	9.17325e-05	0.0357803	0.0784656
Citric acid	8.39907e-05	0.0492315	0.104298
Malic acid	4.30491e-05	0.0495941	0.104298
Methionine sulfoxide	-3.7579e-05	0.050063	0.104298
N-Acetyl-L-methionine	0.000129256	0.0540551	0.11074
1-Methyladenosine	5.01531e-05	0.0549269	0.11074
Creatinine	3.50455e-05	0.0675935	0.134114
Fumaric acid	3.63554e-05	0.0793841	0.155047
Hypoxanthine	0.000155019	0.0824827	0.158404
Uridine	-3.17112e-05	0.0836374	0.158404
L-Carnitine	-2.49085e-05	0.0868676	0.162066
L-Proline	-2.37355e-05	0.0923633	0.168481
cis-Aconitic acid	5.2562e-05	0.0930017	0.168481
D-Glucose	-3.55513e-05	0.0973837	0.1739
Betaine	-3.18059e-05	0.0988674	0.174062
L-Cystathionine	9.78901e-05	0.103776	0.180166
2-Ketobutyric acid	-4.91235e-05	0.107701	0.184419
Guanidoacetic acid	-4.59609e-05	0.118457	0.200096
Ornithine	-2.62278e-05	0.127195	0.211992
Ascorbic acid	0.000113442	0.134108	0.220573
Hydrocinnamic acid	-2.95219e-05	0.170356	0.276552
N-Acetylornithine	-6.87029e-05	0.172758	0.276856
Pyruvic acid	4.27533e-05	0.179529	0.284066
Propionylcarnitine	3.65542e-05	0.21516	0.336188
Oxoglutaric acid	-4.52315e-05	0.220028	0.339549
L-Kynurenine	2.90771e-05	0.22304	0.34
D-2-Hydroxyglutaric acid	-2.65115e-05	0.241089	0.363086
Palmitic acid	-7.16378e-05	0.247015	0.367582
2-Hydroxycaproic acid	-2.0305e-05	0.255568	0.375835
3-Indolepropionic acid	-8.58478e-05	0.27363	0.397719
Allantoin	-2.51867e-05	0.293547	0.416914
D-Ribose	3.46504e-05	0.29531	0.416914
L-Histidine	-2.12993e-05	0.30038	0.416914
3-Methylhistidine	7.54341e-05	0.303398	0.416914
Glycerophosphocholine	-4.20118e-05	0.303513	0.416914
Argininosuccinic acid	3.00276e-05	0.333304	0.452859
Niacinamide	-2.30324e-05	0.353401	0.475001
S-Adenosylmethionine	2.50473e-05	0.400837	0.533028
L-Acetylcarnitine	2.10656e-05	0.419967	0.552589
Uracil	-1.08796e-05	0.445663	0.58029
L-Cystine	-1.81863e-05	0.456817	0.588682
Oxalacetic acid	-1.94226e-05	0.468145	0.597124
Deoxyribose 5-phosphate	-1.86805e-05	0.479492	0.602207
Creatine	-2.08769e-05	0.486583	0.602207
Phenyllactic acid	-1.93289e-05	0.486583	0.602207
Choline	1.3534e-05	0.551628	0.671262
Urocanic acid	-2.16913e-05	0.55312	0.671262
2-Hydroxyvaleric acid	2.20731e-05	0.559542	0.672526
Isovalerylcarnitine	1.41464e-05	0.589107	0.694887
Caprylic acid	2.73391e-05	0.589264	0.694887
Citrulline	1.10252e-05	0.642425	0.750496
Phenylacetylglycine	1.63674e-05	0.655906	0.759151
4-Hydroxyproline	-9.70781e-06	0.667568	0.76556
Indolelactic acid	-1.30903e-05	0.710064	0.800024
5'-Methylthioadenosine	8.36866e-06	0.710421	0.800024
Uric acid	-4.63122e-06	0.733495	0.816998
Xanthine	-2.44915e-05	0.738566	0.816998
Arachidonic acid	-2.9721e-05	0.760168	0.833518
3-hydroxyhexadecanoic acid	-1.36391e-05	0.790488	0.859226
L-Cysteine	-5.58086e-06	0.808393	0.871113
Glycerol 3-phosphate	-8.60072e-06	0.822954	0.879224
Adenine	-3.96921e-06	0.847761	0.898052
Glucosamine	-7.59695e-06	0.85854	0.901828
Hypotaurine	6.41228e-06	0.867768	0.903925
Pyroglutamic acid	3.73957e-06	0.882478	0.911651
L-Lactic acid	-2.07913e-06	0.918948	0.941545
Thymine	-8.1221e-07	0.95097	0.966433
Cytosine	-8.66493e-07	0.98606	0.994012
L-Glutamine	-6.2377e-08	0.998588	0.998588

### Sheet: composite_score
Metabolite	beta	p.value	FDR
Guanidoacetic acid	0.377192	1.34629e-10	1.4733e-08
L-Cystathionine	0.615601	2.35728e-10	1.4733e-08
L-Threonine	0.392871	1.27191e-09	5.29963e-08
Uridine	0.393142	2.15995e-09	6.74986e-08
S-Adenosylhomocysteine	0.604563	6.65149e-09	1.66287e-07
Palmitic acid	0.416495	6.023e-08	1.25479e-06
L-Kynurenine	0.600209	1.85659e-07	3.29536e-06
L-Glutamine	0.401064	2.10903e-07	3.29536e-06
N-Acetyl-L-alanine	0.596388	4.24392e-07	5.89434e-06
Glycerophosphocholine	0.419008	3.26709e-06	4.08387e-05
Phenyllactic acid	0.586546	1.27641e-05	0.000145046
L-Tryptophan	0.415579	1.49348e-05	0.000151546
Hexanoylcarnitine	0.578719	1.57607e-05	0.000151546
Butyrylcarnitine	0.580229	3.00986e-05	0.000268738
L-Proline	0.417608	3.4623e-05	0.000288525
L-Lysine	0.429862	4.5884e-05	0.000358469
Pantothenic acid	0.575552	5.32373e-05	0.000391451
1-Methylnicotinamide	0.433985	8.46821e-05	0.00057295
Citrulline	0.417695	8.70884e-05	0.00057295
N-Acetyl-D-glucosamine	0.563681	0.000114004	0.000712527
Indolelactic acid	0.574021	0.000143351	0.00083229
Hydrocinnamic acid	0.429138	0.000146483	0.00083229
Acetylcholine	0.426712	0.000178858	0.000972055
Taurine	0.432244	0.000241759	0.00125916
Arachidonic acid	0.438679	0.000277685	0.00138843
Adenosine	0.44244	0.00034565	0.00160964
L-Alanine	0.428881	0.000347683	0.00160964
N6,N6,N6-Trimethyl-L-lysine	0.56509	0.000378446	0.00168949
3-Hydroxybutyric acid	0.571028	0.000418097	0.00180214
N-Formyl-L-methionine	0.567542	0.000436757	0.00181982
2-Hydroxyvaleric acid	0.562739	0.000471802	0.00190243
Gluconic acid	0.568925	0.000550267	0.00214948
3-hydroxyhexadecanoic acid	0.443997	0.000641988	0.00243177
S-Adenosylmethionine	0.557805	0.000684135	0.0025152
4-Hydroxyproline	0.438557	0.000883301	0.00315465
N-Acetylaspartylglutamic acid	0.558708	0.00106621	0.00370211
5'-Methylthioadenosine	0.556077	0.00117818	0.00398035
Threonic acid	0.55986	0.0016796	0.00549631
N-Acetylglutamic acid	0.554192	0.00171485	0.00549631
Phenylacetylglycine	0.55144	0.00193879	0.0060587
N-Acetylputrescine	0.552482	0.00203857	0.00607112
L-Histidine	0.453289	0.00203989	0.00607112
Orotic acid	0.559864	0.00212803	0.00618614
Methionine sulfoxide	0.443783	0.00218338	0.0062028
Kynurenic acid	0.560715	0.00233567	0.00648071
Glycerol 3-phosphate	0.449123	0.0023849	0.00648071
3-Indolepropionic acid	0.443343	0.00277771	0.00738752
Niacinamide	0.452042	0.00360144	0.00937874
7-Methylguanosine	0.5527	0.00376	0.00959184
L-Phenylalanine	0.560195	0.00388065	0.00970163
Oxoglutaric acid	0.553778	0.0050892	0.0124735
L-Methionine	0.449651	0.00525438	0.0126307
L-Arginine	0.45048	0.0073807	0.0174073
Adenine	0.540459	0.00814068	0.0188442
3-Hydroxymethylglutaric acid	0.544433	0.00873639	0.0195693
2-Ketobutyric acid	0.549778	0.00891499	0.0195693
Pyruvic acid	0.54319	0.00892361	0.0195693
Myoinositol	0.547422	0.00941958	0.0203008
Hypoxanthine	0.46246	0.0154101	0.0326485
Ascorbic acid	0.537933	0.0167151	0.0348231
N-Acetylornithine	0.452378	0.0182919	0.0369598
Glycine	0.458516	0.0183321	0.0369598
L-Serine	0.45917	0.025733	0.0509106
L-Acetylcarnitine	0.53823	0.0260662	0.0509106
4-Acetamidobutanoic acid	0.541131	0.0277562	0.0533772
Asymmetric dimethylarginine	0.536882	0.0283796	0.0533893
Caprylic acid	0.531899	0.0286166	0.0533893
Deoxyribose 5-phosphate	0.469012	0.0362413	0.06662
Uric acid	0.465195	0.0409032	0.0741
L-Aspartic acid	0.537143	0.0460108	0.0821622
2-Hydroxycaproic acid	0.467272	0.0519885	0.0915291
Succinic acid	0.469553	0.0543617	0.094378
L-Glyceric acid	0.468567	0.0585277	0.100219
3-Methylhistidine	0.467516	0.061794	0.104382
D-Glucuronic acid	0.529216	0.0683512	0.113919
Betaine	0.467656	0.0701728	0.115416
D-Ribose	0.47464	0.076246	0.123776
cis-Aconitic acid	0.470975	0.0802823	0.128657
Choline	0.476507	0.0957278	0.149373
Citric acid	0.47505	0.0959547	0.149373
L-Tyrosine	0.47409	0.0967937	0.149373
Allantoin	0.479186	0.0979945	0.149382
Propionylcarnitine	0.52649	0.100735	0.15092
N-Acetylglutamine	0.475892	0.101419	0.15092
L-Asparagine	0.475037	0.105362	0.154944
Galactonic acid	0.52488	0.10744	0.156162
Urocanic acid	0.478536	0.118052	0.169615
Thymine	0.522249	0.122324	0.173755
Oxalacetic acid	0.478658	0.126715	0.177971
4-Pyridoxic acid	0.523453	0.128276	0.178161
Indoxyl sulfate	0.522515	0.148023	0.203329
Hippuric acid	0.479182	0.154661	0.208163
L-Lactic acid	0.520251	0.156092	0.208163
Isovalerylcarnitine	0.520208	0.157935	0.208163
Pyroglutamic acid	0.518009	0.159292	0.208163
Creatinine	0.520155	0.159869	0.208163
Gluconolactone	0.483671	0.173338	0.223374
1-Methyladenosine	0.514885	0.198034	0.252594
Creatine	0.516752	0.206088	0.260213
Ureidosuccinic acid	0.516604	0.213829	0.267287
Cytosine	0.48446	0.218611	0.270558
L-Leucine	0.515793	0.226544	0.277627
D-Fructose	0.487244	0.237973	0.288803
Hypotaurine	0.51232	0.248293	0.29843
Xanthine	0.488313	0.270558	0.322093
N-Acetyl-L-methionine	0.511823	0.274415	0.323602
Nicotinamide riboside	0.51129	0.280217	0.327356
L-Valine	0.511735	0.292076	0.335956
L-Carnitine	0.489098	0.293333	0.335956
Aminoadipic acid	0.511448	0.295641	0.335956
Ornithine	0.490271	0.308016	0.3467
Glucosamine	0.491519	0.31218	0.3467
D-Glucose	0.490524	0.322453	0.3467
Fumaric acid	0.508607	0.323114	0.3467
L-Cysteine	0.491314	0.323942	0.3467
Argininosuccinic acid	0.509227	0.32395	0.3467
Malic acid	0.508577	0.324511	0.3467
L-Glutamic acid	0.508634	0.349689	0.370433
L-Isoleucine	0.493439	0.369575	0.388209
Uracil	0.4948	0.386684	0.402796
N6-Acetyl-L-lysine	0.505471	0.394702	0.40775
N-Acetylasparagine	0.49565	0.40641	0.416403
N-Acetyl-L-aspartic acid	0.495803	0.416882	0.423661
L-Cystine	0.498491	0.469608	0.471137
D-2-Hydroxyglutaric acid	0.498826	0.471137	0.471137
