## Supplementary Table 6: Clinicals Proteomics Stats for "Integrative Metabolomic and Proteomic Signatures Define Clinical Outcomes in Severe COVID-19"

### Sheet: death
Protein	log2 FC	higher in	beta	p.value	FDR
PDGF subunit B	-1.48328	No	-1.38964	3.13263e-06	0.000833281
PDGF subunit A	-1.08311	No	-1.02622	2.40416e-05	0.00319753
ANGPT1	-1.06937	No	-0.974577	7.08665e-05	0.0062835
CD40-L	-1.05456	No	-1.03756	0.000206413	0.012924
LAP TGF-beta-1	-0.617707	No	-0.605684	0.000284023	0.012924
SORT1	-0.610346	No	-0.653774	0.000291518	0.012924
HB-EGF	-1.11445	No	-1.05346	0.000373871	0.0142071
EGFR	-0.402464	No	-0.396962	0.00103578	0.0310006
CXCL5	-1.83953	No	-1.61203	0.00112829	0.0310006
CD84	-0.429831	No	-0.409558	0.00116544	0.0310006
FGF-21	1.7264	Yes	1.95137	0.00183129	0.0442839
CD163	0.651301	Yes	0.602999	0.00223217	0.0494798
IGFBP-1	1.28357	Yes	1.28786	0.00244478	0.050024
CHI3L1	1.04363	Yes	1.10062	0.00281584	0.0521776
LOX-1	-0.846453	No	-0.815523	0.00294235	0.0521776
MMP-9	-1.14383	No	-1.05429	0.00333599	0.0531332
PAI	-0.694841	No	-0.653016	0.00339573	0.0531332
FAS	0.503336	Yes	0.513802	0.004183	0.0618154
IGFBP-2	0.698849	Yes	0.70713	0.0051517	0.0721238
GDF-15	0.696413	Yes	0.766504	0.00549192	0.0730425
TRANCE	-0.564162	No	-0.576744	0.00622268	0.0736824
IL7	-0.912461	No	-0.806002	0.00633456	0.0736824
IL-1ra	0.651721	Yes	0.607073	0.00637103	0.0736824
ADAM-TS13	-0.516629	No	-0.483111	0.0066576	0.0737884
TNFSF14	-0.793741	No	-0.767592	0.0101243	0.104338
CXCL1	-0.803784	No	-0.765838	0.0101985	0.104338
CD244	-0.374804	No	-0.378826	0.011327	0.108681
CXCL6	-0.738602	No	-0.708911	0.0114406	0.108681
ADM	0.74872	Yes	0.800188	0.012367	0.108681
SPON2	-0.17925	No	-0.179895	0.012765	0.108681
GP6	-0.412912	No	-0.390491	0.0130684	0.108681
Dkk-1	-0.437042	No	-0.424081	0.0132227	0.108681
PRSS27	-0.627644	No	-0.560653	0.0136475	0.108681
TNFB	-0.446717	No	-0.472024	0.0138915	0.108681
IL-15RA	0.348105	Yes	0.365965	0.0162133	0.123221
ITGB1BP2	-0.29138	No	-0.281383	0.018907	0.139702
IL6	1.37848	Yes	1.16509	0.0209166	0.140075
NT-proBNP	1.61527	Yes	1.80612	0.0209422	0.140075
THPO	-0.515979	No	-0.490103	0.0209714	0.140075
t-PA	0.591573	Yes	0.626061	0.0219185	0.140075
AMBP	-0.254726	No	-0.260684	0.0227141	0.140075
PSGL-1	-0.325658	No	-0.340462	0.0228997	0.140075
TNF-R1	0.595207	Yes	0.557836	0.0231962	0.140075
SHPS-1	0.372894	Yes	0.325956	0.0235482	0.140075
ST2	0.850376	Yes	0.745041	0.0241774	0.140075
CSTB	0.687391	Yes	0.728648	0.0242236	0.140075
SOD2	-0.221033	No	-0.219471	0.0247869	0.140283
DNER	-0.312363	No	-0.318121	0.0268009	0.144471
PI3	0.888612	Yes	0.860953	0.0268554	0.144471
SELP	-0.42599	No	-0.371695	0.0282547	0.144471
IL-4RA	0.497842	Yes	0.406962	0.0289879	0.144471
MARCO	-0.290683	No	-0.270265	0.0290546	0.144471
LDL receptor	-0.458597	No	-0.442174	0.0296087	0.144471
EPHB4	0.372323	Yes	0.336434	0.0296591	0.144471
IL2	-0.208632	No	-0.207167	0.0301092	0.144471
TR	-0.499763	No	-0.471768	0.0304149	0.144471
FABP4	0.75	Yes	0.964699	0.0364929	0.1703
PON3	-0.514604	No	-0.472185	0.0386819	0.177403
ICAM-2	-0.254751	No	-0.242133	0.040042	0.180528
IL-20RA	-0.163134	No	-0.17286	0.041846	0.185517
TRAIL-R2	0.487631	Yes	0.480017	0.0430918	0.185533
Notch 3	0.268702	Yes	0.313851	0.043969	0.185533
MMP12	0.504942	Yes	0.564418	0.0451862	0.185533
U-PAR	0.29199	Yes	0.295044	0.0453055	0.185533
CCL17	-1.13048	No	-0.911551	0.0461355	0.185533
GT	0.651257	Yes	0.655785	0.0466148	0.185533
GIF	-0.734207	No	-0.715872	0.0467321	0.185533
SRC	-0.635799	No	-0.627997	0.0487368	0.190647
TNF-R2	0.420184	Yes	0.413899	0.0494752	0.19073
IL-1 alpha	0.528226	Yes	0.484179	0.0522951	0.194415
PAPPA	0.491038	Yes	0.509632	0.0524554	0.194415
IL-12B	-0.549595	No	-0.465015	0.0536442	0.194415
TFF3	0.615357	Yes	0.658587	0.0539445	0.194415
4E-BP1	0.527244	Yes	0.573471	0.0540854	0.194415
CCL20	0.681704	Yes	0.584842	0.0603464	0.214029
CSF-1	-0.130659	No	-0.1374	0.0625971	0.21909
IL2-RA	0.435308	Yes	0.39229	0.0704865	0.243499
IL8	0.543169	Yes	0.52056	0.0714352	0.243612
LTBR	0.365776	Yes	0.343272	0.0731338	0.246248
ITGB2	-0.207955	No	-0.177878	0.078575	0.261262
ST1A1	-0.372671	No	-0.404623	0.0803374	0.262749
PLC	0.370142	Yes	0.407649	0.0809979	0.262749
MB	0.634046	Yes	0.618883	0.0860067	0.273482
CTSL1	-0.208048	No	-0.202369	0.0863626	0.273482
MMP-3	0.507496	Yes	0.529093	0.094361	0.295295
TIE2	-0.141848	No	-0.161831	0.0960463	0.297074
BNP	0.785789	Yes	0.965197	0.097966	0.299528
GDF-2	-0.427883	No	-0.409867	0.100493	0.303764
CTRC	-0.726484	No	-0.75164	0.10638	0.317944
IL-1RT2	0.449886	Yes	0.339263	0.110274	0.325921
KIM1	0.678823	Yes	0.570694	0.11258	0.329079
CD93	0.257877	Yes	0.259621	0.11704	0.337524
IL-10RA	-0.414028	No	-0.400025	0.118006	0.337524
RETN	0.491082	Yes	0.400364	0.119803	0.339017
IL-20	-0.28253	No	-0.263525	0.124782	0.34939
FGF-23	0.938808	Yes	0.954751	0.126619	0.35084
OSM	-0.623348	No	-0.64754	0.12994	0.354174
PSP-D	0.407879	Yes	0.531947	0.130485	0.354174
Beta-NGF	-0.0707847	No	-0.087537	0.14212	0.381693
PRTN3	0.540911	Yes	0.422064	0.143494	0.381693
OPN	0.42798	Yes	0.377094	0.147231	0.383283
SCF	-0.601433	No	-0.484511	0.147777	0.383283
MMP-10	0.439615	Yes	0.38748	0.150932	0.383283
IGFBP-7	0.224147	Yes	0.243837	0.151149	0.383283
CXCL16	0.23835	Yes	0.243872	0.151296	0.383283
CTSZ	0.188338	Yes	0.174662	0.156751	0.386183
TM	0.198834	Yes	0.16941	0.157402	0.386183
TNFRSF11A	0.323774	Yes	0.378489	0.157941	0.386183
DLK-1	0.46208	Yes	0.495582	0.159161	0.386183
AZU1	-0.561683	No	-0.536547	0.1597	0.386183
LPL	0.204901	Yes	0.252665	0.162736	0.38998
DCN	0.232518	Yes	0.212382	0.164808	0.39142
IL-22 RA1	-0.179993	No	-0.204709	0.168265	0.396092
MCP-1	0.326507	Yes	0.332603	0.169967	0.39659
CPA1	-0.424859	No	-0.479934	0.174331	0.403201
MPO	-0.239915	No	-0.255123	0.175832	0.403201
VEGFD	-0.203686	No	-0.179622	0.179008	0.403653
NRTN	-0.358763	No	-0.305348	0.179064	0.403653
MMP7	-0.157674	No	-0.160024	0.181694	0.40614
AGRP	0.324143	Yes	0.334079	0.183278	0.406266
PGF	0.303438	Yes	0.286204	0.186711	0.410238
MMP-1	-0.62275	No	-0.572886	0.18831	0.410238
IL-27	0.213666	Yes	0.18259	0.189697	0.410238
MCP-3	0.901913	Yes	0.709309	0.198505	0.425555
IFN-gamma	-0.773485	No	-0.826808	0.20012	0.425555
ARTN	-0.153151	No	-0.140561	0.201579	0.425555
IL-10RB	0.176577	Yes	0.189346	0.203241	0.425686
PAR-1	0.156729	Yes	0.171909	0.209113	0.433191
CDCP1	0.290406	Yes	0.25787	0.210081	0.433191
IL10	0.295136	Yes	0.258638	0.222093	0.453631
IL-6RA	-0.197059	No	-0.195863	0.223405	0.453631
CX3CL1	0.227533	Yes	0.241759	0.228308	0.456932
BMP-6	0.296401	Yes	0.244262	0.228466	0.456932
PD-L1	0.209172	Yes	0.163836	0.233632	0.462699
IL-1RT1	-0.107065	No	-0.128412	0.234828	0.462699
IL-24	-0.141403	No	-0.158845	0.23755	0.464621
FS	0.174699	Yes	0.177671	0.241244	0.468401
THBS2	-0.104581	No	-0.109192	0.246227	0.470246
ALCAM	0.112493	Yes	0.120733	0.246427	0.470246
IL-18BP	0.157068	Yes	0.145305	0.247498	0.470246
PIgR	-0.105325	No	-0.10319	0.255508	0.482022
JAM-A	0.221169	Yes	0.20984	0.258572	0.484367
MMP-2	0.119044	Yes	0.135233	0.26094	0.485385
HAOX1	-0.349347	No	-0.478525	0.264654	0.488874
PTX3	-0.209938	No	-0.298551	0.278167	0.510293
VEGFA	-0.249117	No	-0.245834	0.282608	0.513721
TR-AP	-0.17559	No	-0.251213	0.285509	0.513721
XCL1	-0.154193	No	-0.240278	0.28583	0.513721
CD6	-0.201707	No	-0.222815	0.294234	0.523286
CNTN1	-0.121526	No	-0.111148	0.295721	0.523286
IL-17RA	-0.295833	No	-0.193507	0.297053	0.523286
SIRT2	0.226951	Yes	0.252488	0.312816	0.547429
STAMBP	0.146069	Yes	0.210851	0.316625	0.54976
TNF	-0.169243	No	-0.216565	0.320186	0.54976
CXCL11	-0.373484	No	-0.329186	0.320349	0.54976
HO-1	0.24066	Yes	0.198285	0.324589	0.553466
CXCL10	0.32881	Yes	0.295472	0.329123	0.556153
AXL	0.189385	Yes	0.142699	0.330347	0.556153
VSIG2	0.259176	Yes	0.292441	0.352678	0.590014
IL4	-0.277275	No	-0.270614	0.361842	0.600629
CCL11	0.165779	Yes	0.149172	0.363539	0.600629
IL-17C	0.231027	Yes	0.177091	0.366223	0.601329
IDUA	-0.163126	No	-0.153113	0.373369	0.607576
CCL4	-0.15195	No	-0.190466	0.374596	0.607576
RARRES2	-0.158864	No	-0.131014	0.376976	0.607731
TF	0.144805	Yes	0.135567	0.384831	0.614194
TNFRSF14	0.179366	Yes	0.195385	0.388422	0.614194
BOC	0.0968526	Yes	0.104648	0.389238	0.614194
PECAM-1	0.0907774	Yes	0.0902067	0.390221	0.614194
CCL3	-0.296041	No	-0.285114	0.395162	0.618312
CASP-3	-0.3059	No	-0.233864	0.399089	0.620805
EN-RAGE	-0.228046	No	-0.267836	0.404016	0.622545
TGM2	0.158852	Yes	0.179212	0.404888	0.622545
vWF	-0.15164	No	-0.131997	0.411609	0.624306
HSP 27	0.115563	Yes	0.126227	0.411715	0.624306
TNFRSF13B	-0.356032	No	-0.243786	0.413075	0.624306
GH	0.27773	Yes	0.390548	0.426372	0.640762
STK4	-0.193653	No	-0.208876	0.437489	0.646406
PD-L2	0.0848933	Yes	0.0879278	0.437503	0.646406
IL-17D	-0.0861436	No	-0.0730134	0.438025	0.646406
Gal-4	0.164636	Yes	0.170007	0.441253	0.646406
TGF-alpha	-0.284545	No	-0.262115	0.442373	0.646406
SLAMF1	0.141598	Yes	0.136485	0.444708	0.646406
FGF-19	-0.32155	No	-0.267773	0.448136	0.647849
CCL25	0.15994	Yes	0.211121	0.455936	0.655562
Ep-CAM	-0.280213	No	-0.243792	0.468412	0.669879
CCL23	-0.104513	No	-0.137537	0.472017	0.670613
NEMO	-0.21062	No	-0.183193	0.473967	0.670613
DECR1	-0.143561	No	-0.133821	0.481576	0.6769
IL5	-0.258597	No	-0.195246	0.4835	0.6769
IL33	-0.0451346	No	-0.0531875	0.489371	0.681533
CCL15	0.074184	Yes	0.160434	0.507571	0.703197
TNFRSF9	0.14159	Yes	0.222984	0.5141	0.708553
IL1RL2	-0.10424	No	-0.125448	0.526974	0.722026
AXIN1	-0.114263	No	-0.119047	0.529305	0.722026
TWEAK	-0.160819	No	-0.0961517	0.532884	0.7232
GLO1	-0.199348	No	-0.152829	0.536346	0.724204
uPA	-0.0128361	No	-0.0877563	0.541648	0.727669
TNFRSF10C	0.103988	Yes	0.10249	0.549699	0.734774
TNFRSF10A	0.129908	Yes	0.101108	0.555127	0.738319
CCL28	-0.0627691	No	-0.06326	0.565805	0.746548
BLM hydrolase	-0.132679	No	-0.128774	0.566927	0.746548
CD4	0.0806783	Yes	0.0795421	0.572306	0.749918
IL-2RB	-0.0502399	No	-0.0885467	0.576704	0.750787
CD40	0.138422	Yes	0.117248	0.580597	0.750787
CPB1	-0.105618	No	-0.194094	0.581636	0.750787
SERPINA12	0.361324	Yes	0.273541	0.584405	0.750787
PRSS8	0.0300503	Yes	0.0720261	0.587081	0.750787
GRN	-0.0459331	No	-0.0940099	0.591207	0.752446
HGF	0.110806	Yes	0.155228	0.599615	0.757302
Gal-9	0.0488352	Yes	0.0708367	0.600717	0.757302
TNFSF13B	-0.107494	No	-0.131098	0.606939	0.761537
PRELP	0.0187062	Yes	0.0372962	0.618516	0.77242
IL18	0.164887	Yes	0.104146	0.624096	0.774898
IgG Fc receptor II-b	0.215329	Yes	0.153627	0.631214	0.774898
TRAIL	-0.10629	No	-0.102395	0.631717	0.774898
IL-18R1	-0.0164368	No	-0.0935027	0.632154	0.774898
NT-3	-0.0389155	No	-0.0598741	0.63688	0.777111
LIF-R	-0.00474868	No	-0.050766	0.6407	0.77783
CA5A	0.254188	Yes	0.160929	0.643318	0.77783
IL-17A	0.354116	Yes	0.199002	0.655604	0.789099
CD5	0.0509726	Yes	0.0839852	0.664606	0.79389
LEP	-0.452804	No	-0.241791	0.665811	0.79389
CHIT1	0.00170145	Yes	0.0765367	0.668539	0.79389
SCGB3A2	-0.159486	No	-0.109187	0.67237	0.794891
CDH5	-0.0476942	No	-0.0432231	0.693861	0.816669
SELE	-0.0953254	No	-0.0944482	0.701343	0.819988
OPG	0.0869624	Yes	0.0521877	0.702847	0.819988
CXCL9	0.0422355	Yes	0.129224	0.725273	0.842457
IL13	0.0973108	Yes	0.0722599	0.735976	0.851172
CCL19	0.0701479	Yes	0.110254	0.74066	0.852029
TFPI	0.0268626	Yes	0.0434024	0.743123	0.852029
LIF	-0.0163881	No	-0.0414944	0.761017	0.866983
IL16	0.0527337	Yes	0.0672951	0.762684	0.866983
CCL16	0.0796858	Yes	0.103885	0.776175	0.878564
TSLP	-0.0513641	No	-0.0355819	0.789298	0.889633
PARP-1	-0.0663656	No	-0.0681886	0.802054	0.900196
SLAMF7	-0.0564047	No	-0.0629307	0.807355	0.902338
FGF-5	-0.0476511	No	-0.0273698	0.817262	0.90577
SPON1	0.00346231	Yes	0.0191036	0.820553	0.90577
AP-N	-0.0062469	No	-0.036668	0.820641	0.90577
CTSD	0.0626421	Yes	0.0352646	0.82786	0.909962
hOSCAR	0.0169854	Yes	0.0164914	0.855019	0.933686
CEACAM8	-0.0481998	No	-0.0585974	0.856464	0.933686
REN	0.0248038	Yes	0.0401982	0.867404	0.941753
CD8A	0.0790409	Yes	0.0647222	0.87284	0.943802
ADA	0.0107227	Yes	0.0278765	0.887745	0.95328
COL1A1	-0.00057333	No	-0.0215741	0.888773	0.95328
ACE2	0.0758961	Yes	0.0311219	0.898366	0.9597
KLK6	0.0213814	Yes	0.0141964	0.921362	0.973818
Flt3L	-0.042172	No	-0.0248902	0.921768	0.973818
TLT-2	-0.0125808	No	-0.0139081	0.928471	0.973818
TIMP4	-0.0850226	No	-0.0142165	0.932732	0.973818
MCP-4	0.118214	Yes	0.0168401	0.941918	0.973818
RAGE	-0.0385342	No	-0.0194233	0.94242	0.973818
MCP-2	-0.000587009	No	-0.0197143	0.948208	0.973818
PCSK9	-0.0573732	No	-0.0112904	0.949577	0.973818
Gal-3	0.0842114	Yes	0.0114686	0.950726	0.973818
PGLYRP1	-0.0118964	No	-0.0142124	0.953638	0.973818
GDNF	-0.00388641	No	-0.00830404	0.961378	0.973818
CST5	0.123279	Yes	0.0135541	0.96184	0.973818
CCL24	0.1101	Yes	0.0159365	0.962812	0.973818
MERTK	0.00597884	Yes	0.00662373	0.962835	0.973818
FABP2	-0.110416	No	-0.0155042	0.969201	0.976543
CASP-8	0.0356058	Yes	0.00489342	0.976077	0.979201
MEPE	-0.0277973	No	-0.00649609	0.979201	0.979201

### Sheet: intubation1
Protein	log2 FC	higher in	beta	p.value	FDR
IL-1ra	0.731185	Yes	0.721203	0.000157921	0.0276425
IL6	1.61594	Yes	1.55941	0.000207838	0.0276425
PRTN3	0.857946	Yes	0.804655	0.00071554	0.0634445
CXCL10	0.794462	Yes	0.801098	0.00140537	0.0922998
CST5	-0.721479	No	-0.727688	0.00173496	0.0922998
MPO	0.474694	Yes	0.480887	0.002305	0.101802
IL-12B	-0.589803	No	-0.613249	0.00267901	0.101802
MCP-3	1.29781	Yes	1.35504	0.00317614	0.104318
LIF	0.325885	Yes	0.330409	0.00415507	0.104318
TNFRSF11A	-0.590402	No	-0.63975	0.00417413	0.104318
uPA	0.270403	Yes	0.342637	0.00431392	0.104318
IL-10RB	-0.280342	No	-0.346644	0.00536119	0.118024
RETN	0.660993	Yes	0.599009	0.00576808	0.118024
OPN	0.608527	Yes	0.589324	0.00733669	0.139397
CXCL5	-1.14588	No	-1.0904	0.0119967	0.189608
EN-RAGE	0.753933	Yes	0.674494	0.0123465	0.189608
AXIN1	0.376709	Yes	0.390844	0.0150236	0.189608
PTX3	0.546433	Yes	0.565692	0.0151596	0.189608
CCL16	-0.658548	No	-0.741932	0.0154662	0.189608
Ep-CAM	0.639825	Yes	0.679817	0.0156324	0.189608
SIRT2	0.538951	Yes	0.511193	0.0159577	0.189608
hOSCAR	-0.171515	No	-0.18225	0.0162577	0.189608
PAR-1	-0.238821	No	-0.277222	0.0163947	0.189608
RAGE	0.592447	Yes	0.534663	0.0172053	0.190583
CCL19	0.702664	Yes	0.654077	0.019089	0.190583
ST1A1	0.413029	Yes	0.465662	0.0193271	0.190583
AZU1	0.792172	Yes	0.756272	0.0198247	0.190583
TSLP	-0.233916	No	-0.263115	0.0200614	0.190583
MCP-4	-0.396624	No	-0.4435	0.0232492	0.207653
PGLYRP1	0.554509	Yes	0.465518	0.0234195	0.207653
TR-AP	0.357329	Yes	0.446973	0.0248541	0.213264
GRN	0.251991	Yes	0.328886	0.0260807	0.216795
STK4	0.505668	Yes	0.506216	0.0273222	0.220233
BLM hydrolase	0.377463	Yes	0.412096	0.0294491	0.230396
IL10	0.373779	Yes	0.392515	0.0321223	0.239413
CCL17	-0.892943	No	-0.836874	0.0324018	0.239413
RARRES2	-0.251702	No	-0.263152	0.0374211	0.268588
NEMO	0.469717	Yes	0.451027	0.0383697	0.268588
LOX-1	0.492322	Yes	0.491649	0.0437131	0.288156
Gal-4	-0.357672	No	-0.37575	0.045213	0.288156
OSM	0.863883	Yes	0.727418	0.0466026	0.288156
BOC	-0.175927	No	-0.204835	0.0469892	0.288156
NT-proBNP	-1.03505	No	-1.32004	0.050917	0.288156
PCSK9	0.228822	Yes	0.295549	0.0512997	0.288156
HSP 27	0.261308	Yes	0.257248	0.0513404	0.288156
COL1A1	-0.251494	No	-0.253411	0.0517927	0.288156
IL-15RA	-0.199362	No	-0.256124	0.0529652	0.288156
BNP	-0.842142	No	-0.962348	0.0532561	0.288156
CCL15	-0.324878	No	-0.395826	0.0540182	0.288156
MMP-1	-0.762959	No	-0.713067	0.0541646	0.288156
CA5A	-0.582398	No	-0.566999	0.0559258	0.291691
CASP-3	0.433549	Yes	0.443599	0.062807	0.31632
IL5	0.323024	Yes	0.438785	0.0630262	0.31632
IL-17D	-0.16105	No	-0.149549	0.0645995	0.318212
PRELP	-0.110653	No	-0.117393	0.066216	0.320244
PDGF subunit A	-0.5	No	-0.407321	0.0685043	0.321761
FABP4	-0.550638	No	-0.724257	0.0689488	0.321761
TNFSF14	0.512155	Yes	0.474942	0.0708572	0.324966
STAMBP	0.356383	Yes	0.321507	0.0745129	0.325024
TFF3	-0.417604	No	-0.523704	0.0747047	0.325024
FABP2	-0.580424	No	-0.612347	0.0754984	0.325024
OPG	0.16853	Yes	0.206694	0.0757575	0.325024
IL-1RT2	0.331398	Yes	0.319332	0.0798619	0.329692
CD93	-0.193795	No	-0.248417	0.0800472	0.329692
TNFRSF14	-0.28439	No	-0.33617	0.0805639	0.329692
CEACAM8	0.556962	Yes	0.477954	0.0843119	0.335415
HO-1	0.199825	Yes	0.297175	0.0846883	0.335415
IL7	-0.489945	No	-0.44646	0.0857453	0.335415
TNFRSF9	-0.382977	No	-0.493034	0.0889966	0.34187
IL-1RT1	-0.166397	No	-0.156966	0.0899658	0.34187
ADA	0.286119	Yes	0.277932	0.0978269	0.366506
CPB1	0.578087	Yes	0.489911	0.102039	0.376978
SELE	0.311145	Yes	0.334392	0.109238	0.393872
VEGFA	-0.347877	No	-0.31116	0.110581	0.393872
CPA1	0.536849	Yes	0.483419	0.111054	0.393872
GDF-2	-0.367105	No	-0.333881	0.120248	0.402647
SCGB3A2	-0.262422	No	-0.341376	0.121113	0.402647
TR	0.217469	Yes	0.29394	0.122342	0.402647
PECAM-1	0.129801	Yes	0.138129	0.126023	0.402647
Beta-NGF	0.064359	Yes	0.079123	0.127597	0.402647
VSIG2	-0.379656	No	-0.408616	0.127598	0.402647
CTSD	0.203676	Yes	0.210597	0.127734	0.402647
CD5	-0.239438	No	-0.250448	0.12805	0.402647
ST2	0.388927	Yes	0.442282	0.128208	0.402647
TRANCE	-0.362332	No	-0.282493	0.128665	0.402647
CASP-8	0.252903	Yes	0.209088	0.135153	0.415823
FGF-21	-0.604855	No	-0.833022	0.136158	0.415823
CXCL16	-0.187063	No	-0.218479	0.137566	0.415823
NT-3	-0.158664	No	-0.160672	0.139405	0.416649
SRC	0.36368	Yes	0.406847	0.146286	0.432356
TNF-R2	-0.212398	No	-0.258643	0.156937	0.449509
CXCL1	-0.421418	No	-0.370402	0.157621	0.449509
DLK-1	-0.357418	No	-0.425802	0.158099	0.449509
PDGF subunit B	-0.552159	No	-0.39565	0.158849	0.449509
IL-17RA	-0.171477	No	-0.222541	0.161224	0.451428
REN	-0.275402	No	-0.293088	0.163851	0.453774
LPL	-0.197157	No	-0.216402	0.165474	0.453774
SPON1	-0.0983662	No	-0.0997291	0.174481	0.468754
IL-10RA	-0.310037	No	-0.29837	0.175088	0.468754
KLK6	-0.152946	No	-0.166282	0.17831	0.468754
LEP	-0.699863	No	-0.642992	0.178621	0.468754
SLAMF1	-0.241937	No	-0.205494	0.179748	0.468754
IL-24	-0.146597	No	-0.157102	0.185337	0.477278
PRSS27	-0.244931	No	-0.26322	0.186605	0.477278
IL-6RA	-0.238821	No	-0.180752	0.192343	0.483256
TRAIL	-0.266961	No	-0.238673	0.192576	0.483256
CD163	-0.246245	No	-0.227129	0.196843	0.489347
CD40	-0.232556	No	-0.232471	0.199098	0.490372
TWEAK	-0.171619	No	-0.170772	0.20114	0.490854
MCP-1	0.268372	Yes	0.261309	0.213508	0.511292
PAPPA	0.283115	Yes	0.2846	0.214497	0.511292
IL-1 alpha	0.2643	Yes	0.279176	0.215913	0.511292
ANGPT1	-0.358524	No	-0.27831	0.217203	0.511292
PRSS8	-0.147847	No	-0.138982	0.220677	0.514912
GLO1	0.272806	Yes	0.257971	0.233593	0.538613
PLC	-0.215867	No	-0.23991	0.236134	0.538613
TIMP4	-0.123941	No	-0.172204	0.236909	0.538613
TGM2	-0.203455	No	-0.220151	0.248093	0.557162
CCL25	-0.310322	No	-0.279692	0.249257	0.557162
IGFBP-2	-0.159773	No	-0.249724	0.267258	0.580128
IL16	0.277854	Yes	0.211659	0.267716	0.580128
IGFBP-7	-0.192528	No	-0.16251	0.268133	0.580128
FAS	-0.100187	No	-0.176441	0.269829	0.580128
CD244	-0.215253	No	-0.144821	0.271664	0.580128
MMP-9	0.389585	Yes	0.353473	0.272617	0.580128
FGF-23	-0.435322	No	-0.586748	0.276771	0.584295
CTSL1	0.0939229	Yes	0.110176	0.282898	0.589568
IL18	0.159927	Yes	0.194896	0.283702	0.589568
CCL23	0.195745	Yes	0.175424	0.287946	0.59344
TGF-alpha	0.335368	Yes	0.311261	0.291212	0.59344
HB-EGF	-0.427925	No	-0.282885	0.292258	0.59344
MMP12	-0.103922	No	-0.249696	0.309657	0.621024
FS	0.135226	Yes	0.135209	0.310512	0.621024
IL13	0.174164	Yes	0.184597	0.314915	0.625131
PSP-D	-0.237498	No	-0.303996	0.31787	0.626321
TNF-R1	-0.173233	No	-0.210038	0.329703	0.636098
CD84	-0.145773	No	-0.110835	0.330678	0.636098
SPON2	-0.0764205	No	-0.062132	0.332394	0.636098
IL-20	0.159539	Yes	0.144131	0.332397	0.636098
Flt3L	-0.164858	No	-0.206891	0.34083	0.647578
TNFRSF10C	0.236587	Yes	0.138178	0.346704	0.649846
ALCAM	-0.0665365	No	-0.0846039	0.34691	0.649846
EGFR	0.0465188	Yes	0.101822	0.350591	0.651187
IL2-RA	-0.146409	No	-0.17535	0.352522	0.651187
IL1RL2	0.148934	Yes	0.157275	0.355347	0.651879
CDCP1	-0.200776	No	-0.15702	0.375823	0.681723
IL-27	-0.106548	No	-0.106197	0.378298	0.681723
EPHB4	-0.0881415	No	-0.118926	0.382949	0.681723
PARP-1	0.199095	Yes	0.203995	0.386414	0.681723
IL-2RB	0.138352	Yes	0.117577	0.388029	0.681723
HGF	0.200577	Yes	0.219893	0.389841	0.681723
AXL	-0.117742	No	-0.108216	0.39221	0.681723
TIE2	0.0446128	Yes	0.072449	0.394769	0.681723
CCL3	-0.255708	No	-0.243302	0.398415	0.681723
CD6	-0.229978	No	-0.15411	0.398617	0.681723
Gal-9	0.0786855	Yes	0.0973749	0.403322	0.681723
ARTN	0.0691635	Yes	0.0805254	0.403799	0.681723
LAP TGF-beta-1	-0.19184	No	-0.126547	0.406063	0.681723
ACE2	0.1568	Yes	0.173355	0.407748	0.681723
DNER	0.0497659	Yes	0.103802	0.410059	0.681723
GT	0.271915	Yes	0.237777	0.414667	0.683164
CTRC	0.364405	Yes	0.328238	0.417414	0.683164
ITGB1BP2	0.0719179	Yes	0.0873741	0.418631	0.683164
CSTB	0.349742	Yes	0.228361	0.421518	0.683409
ADAM-TS13	-0.182483	No	-0.126483	0.42549	0.683409
SORT1	0.0516533	Yes	0.130883	0.426488	0.683409
CCL24	0.242745	Yes	0.23112	0.430705	0.684508
AMBP	-0.126808	No	-0.0793296	0.432321	0.684508
HAOX1	0.175125	Yes	0.280724	0.448203	0.702385
TLT-2	0.0750525	Yes	0.101143	0.450685	0.702385
NRTN	-0.1631	No	-0.147775	0.451533	0.702385
PD-L2	-0.0844831	No	-0.0724924	0.457342	0.703797
PI3	-0.106627	No	-0.253146	0.457732	0.703797
IgG Fc receptor II-b	-0.252844	No	-0.200719	0.464163	0.707902
FGF-5	-0.0829389	No	-0.0736696	0.468684	0.707902
IFN-gamma	0.291598	Yes	0.400381	0.474399	0.707902
Dkk-1	-0.143587	No	-0.106701	0.479979	0.707902
PAI	-0.258109	No	-0.139642	0.484553	0.707902
VEGFD	-0.0697494	No	-0.0815826	0.484743	0.707902
4E-BP1	0.231473	Yes	0.183533	0.485847	0.707902
CHIT1	-0.0509673	No	-0.106453	0.490373	0.707902
GIF	0.119994	Yes	0.214746	0.496179	0.707902
DECR1	-0.146437	No	-0.112217	0.497231	0.707902
GP6	-0.105156	No	-0.095933	0.498644	0.707902
SERPINA12	-0.143663	No	-0.290888	0.499446	0.707902
CXCL11	0.207198	Yes	0.194139	0.499688	0.707902
MB	0.297836	Yes	0.20844	0.507371	0.707902
CNTN1	-0.0673384	No	-0.0613815	0.508612	0.707902
LIF-R	0.0216698	Yes	0.0619045	0.508739	0.707902
CDH5	-0.0642088	No	-0.0624314	0.509874	0.707902
SLAMF7	-0.256544	No	-0.14567	0.510069	0.707902
SELP	-0.087606	No	-0.0984076	0.513241	0.707902
ITGB2	0.0522366	Yes	0.0582476	0.513628	0.707902
CD4	-0.077432	No	-0.0763192	0.528601	0.717926
PON3	-0.232111	No	-0.126014	0.528653	0.717926
CXCL9	-0.105575	No	-0.198855	0.528998	0.717926
MMP-3	0.26215	Yes	0.167274	0.544225	0.734842
IL-18BP	0.0759461	Yes	0.0645486	0.553641	0.739514
GH	0.326995	Yes	0.251763	0.554651	0.739514
CTSZ	0.0704995	Yes	0.0629276	0.558643	0.739514
IGFBP-1	-0.0757302	No	-0.223944	0.558806	0.739514
MMP-2	-0.0511662	No	-0.0599121	0.56664	0.744044
PSGL-1	-0.141447	No	-0.0751836	0.567823	0.744044
GDNF	-0.0436648	No	-0.0834901	0.572404	0.74637
CCL11	0.0589205	Yes	0.0770353	0.588503	0.763618
IL2	-0.059934	No	-0.0452276	0.595244	0.768616
TNFRSF13B	-0.10546	No	-0.134611	0.59951	0.770385
IL8	-0.145718	No	-0.131912	0.602852	0.770955
U-PAR	0.107965	Yes	0.0654139	0.612666	0.776774
KIM1	-0.101198	No	-0.157808	0.613243	0.776774
t-PA	0.0666671	Yes	0.121195	0.616215	0.776839
MMP-10	-0.0839833	No	-0.114282	0.625801	0.785203
CCL28	0.0362946	Yes	0.0457369	0.630806	0.787767
TFPI	-0.0912889	No	-0.0518725	0.650052	0.808009
IL-17C	-0.122944	No	-0.0760136	0.658012	0.814099
CXCL6	-0.166084	No	-0.108035	0.663708	0.817345
JAM-A	-0.0624565	No	-0.069409	0.667402	0.818105
IL-22 RA1	0.0384157	Yes	0.0553162	0.673143	0.820957
THBS2	-0.0560331	No	-0.033681	0.681512	0.820957
CSF-1	0.00326643	Yes	0.0266111	0.681958	0.820957
Gal-3	-0.0629937	No	-0.0651582	0.682835	0.820957
SCF	0.0365732	Yes	0.11729	0.686284	0.820957
IDUA	0.102369	Yes	0.0595374	0.688246	0.820957
Notch 3	0.110329	Yes	0.0540987	0.691747	0.821275
IL-18R1	0.0326779	Yes	0.0656535	0.696051	0.821275
AP-N	0.0487878	Yes	0.0539249	0.697775	0.821275
PGF	-0.0471801	No	-0.0648886	0.730183	0.855633
TNFB	0.0622961	Yes	0.0569933	0.737503	0.85749
TNFSF13B	0.0298106	Yes	0.0727152	0.740722	0.85749
DCN	0.0193737	Yes	0.0440884	0.741438	0.85749
TNF	0.0724827	Yes	0.0604895	0.747773	0.859647
IL-4RA	0.0797451	Yes	0.0522162	0.751417	0.859647
THPO	-0.129923	No	-0.0577935	0.757202	0.859647
TNFRSF10A	0.0795956	Yes	0.0449366	0.761752	0.859647
FGF-19	0.144847	Yes	0.09319	0.762061	0.859647
ADM	0.116148	Yes	0.0850325	0.764547	0.859647
CCL20	0.110903	Yes	0.0822546	0.765926	0.859647
BMP-6	0.044095	Yes	0.0510765	0.772804	0.863722
SOD2	0.0206209	Yes	0.0235092	0.785407	0.874135
PD-L1	0.0217422	Yes	0.0306015	0.797787	0.883166
IL-17A	-0.00984995	No	-0.0970199	0.800162	0.883166
PIgR	0.00025041	Yes	0.0188827	0.811058	0.891493
MERTK	-0.0514703	No	-0.0273971	0.822999	0.900038
CX3CL1	-0.0383623	No	-0.0382749	0.825598	0.900038
AGRP	-0.00666123	No	-0.0418298	0.848652	0.920033
MCP-2	0.0269499	Yes	0.0485628	0.853174	0.920033
MARCO	-0.0237273	No	-0.0201309	0.854316	0.920033
CCL4	0.00882166	Yes	0.0313388	0.865841	0.928685
LTBR	-0.027668	No	-0.0273494	0.870042	0.929442
CD8A	0.0996839	Yes	0.0372909	0.914883	0.973435
TF	-0.00749575	No	-0.0133637	0.920955	0.974686
TRAIL-R2	0.0803402	Yes	0.0200529	0.923387	0.974686
TM	0.0290564	Yes	0.00890481	0.931948	0.979835
IL4	-0.00433641	No	-0.0188496	0.941329	0.984427
vWF	0.0414153	Yes	0.00938059	0.946634	0.984427
SHPS-1	0.017721	Yes	0.00837805	0.947419	0.984427
IL33	0.00792346	Yes	0.00323694	0.961719	0.990639
MMP7	-0.00720056	No	-0.00493647	0.962308	0.990639
CD40-L	0.0903412	Yes	0.0102552	0.968413	0.990639
MEPE	0.0289441	Yes	0.00791382	0.970519	0.990639
IL-20RA	-0.0237771	No	-0.00263883	0.972018	0.990639
GDF-15	0.0719653	Yes	0.00558498	0.981937	0.992971
ICAM-2	0.0312312	Yes	0.0019863	0.984717	0.992971
XCL1	-0.0868329	No	-0.00349595	0.985651	0.992971
LDL receptor	0.0232491	Yes	0.00242681	0.989238	0.992971
CHI3L1	0.173422	Yes	0.000116382	0.999719	0.999719

### Sheet: icu
Protein	log2 FC	higher in	beta	p.value	FDR
IL-1ra	0.748954	Yes	0.737243	0.000138494	0.0207688
IL6	1.66678	Yes	1.60914	0.000156157	0.0207688
PRTN3	0.829403	Yes	0.762388	0.00171504	0.102323
uPA	0.30008	Yes	0.377857	0.00178222	0.102323
CST5	-0.728853	No	-0.731857	0.00192337	0.102323
CXCL10	0.765261	Yes	0.761471	0.00294939	0.130639
MCP-3	1.31388	Yes	1.3644	0.00343786	0.130639
LIF	0.324584	Yes	0.327559	0.0051774	0.161741
RETN	0.669456	Yes	0.603175	0.00618335	0.161741
MPO	0.443379	Yes	0.441668	0.00621088	0.161741
TNFRSF11A	-0.573014	No	-0.617016	0.00668853	0.161741
hOSCAR	-0.186824	No	-0.199942	0.00904528	0.200504
OPN	0.596739	Yes	0.571245	0.010692	0.218774
IL-10RB	-0.253227	No	-0.314469	0.0135019	0.249788
CXCL5	-1.14018	No	-1.07544	0.0147844	0.249788
PTX3	0.554693	Yes	0.57166	0.0156115	0.249788
ST1A1	0.430919	Yes	0.486155	0.0159639	0.249788
EN-RAGE	0.736806	Yes	0.646229	0.0185505	0.262093
IL-12B	-0.493495	No	-0.495096	0.0187209	0.262093
CCL17	-0.961429	No	-0.912463	0.0210376	0.279166
IL10	0.402743	Yes	0.4238	0.0222475	0.279166
MMP-1	-0.870557	No	-0.837477	0.0248947	0.279166
AZU1	0.781727	Yes	0.73707	0.0255515	0.279166
Ep-CAM	0.605982	Yes	0.636737	0.0263001	0.279166
PAR-1	-0.224576	No	-0.259854	0.027258	0.279166
CCL16	-0.613574	No	-0.685392	0.0282682	0.279166
PGLYRP1	0.553587	Yes	0.457384	0.0284491	0.279166
AXIN1	0.348134	Yes	0.357061	0.0294285	0.279166
GRN	0.246823	Yes	0.325085	0.0304354	0.279166
PRELP	-0.127924	No	-0.137515	0.0330443	0.281668
SIRT2	0.498449	Yes	0.460632	0.03345	0.281668
RAGE	0.558467	Yes	0.4859	0.0338849	0.281668
RARRES2	-0.255922	No	-0.267202	0.0373172	0.300799
PDGF subunit A	-0.550219	No	-0.463636	0.0401176	0.305968
OPG	0.195944	Yes	0.240906	0.0404021	0.305968
STK4	0.479698	Yes	0.472219	0.0431946	0.305968
MCP-4	-0.363125	No	-0.402412	0.0434372	0.305968
BLM hydrolase	0.359018	Yes	0.388561	0.0437098	0.305968
IL-17D	-0.174904	No	-0.164139	0.0450031	0.306944
IL5	0.347555	Yes	0.474052	0.0472708	0.308445
TSLP	-0.205053	No	-0.228971	0.0475423	0.308445
FABP4	-0.607637	No	-0.791254	0.0496114	0.311257
TR-AP	0.315278	Yes	0.397872	0.0503159	0.311257
IL7	-0.543553	No	-0.507179	0.0534978	0.323419
LOX-1	0.473619	Yes	0.466241	0.0600751	0.336452
BOC	-0.168275	No	-0.19613	0.0614297	0.336452
CPB1	0.645723	Yes	0.565694	0.0617527	0.336452
OSM	0.842609	Yes	0.690574	0.0633061	0.336452
TFF3	-0.440386	No	-0.551037	0.0642513	0.336452
FABP2	-0.611155	No	-0.644265	0.0650638	0.336452
NT-proBNP	-0.986587	No	-1.26544	0.0656686	0.336452
CA5A	-0.572452	No	-0.552949	0.0665816	0.336452
Gal-4	-0.337612	No	-0.348024	0.0684307	0.336452
NEMO	0.432155	Yes	0.402779	0.0696689	0.336452
BNP	-0.802488	No	-0.913605	0.0711885	0.336452
SELE	0.346518	Yes	0.378623	0.0729853	0.336452
CXCL16	-0.227032	No	-0.266553	0.0730063	0.336452
CCL15	-0.307097	No	-0.374149	0.0733616	0.336452
ADA	0.303225	Yes	0.297911	0.0798937	0.351209
VEGFA	-0.378531	No	-0.344288	0.0811274	0.351209
TNFSF14	0.508203	Yes	0.464787	0.0818268	0.351209
HSP 27	0.240749	Yes	0.232869	0.0832998	0.351209
CEACAM8	0.568588	Yes	0.485028	0.0842768	0.351209
IL-15RA	-0.178224	No	-0.23251	0.0845013	0.351209
PDGF subunit B	-0.625288	No	-0.476156	0.0933255	0.381916
CPA1	0.566461	Yes	0.5135	0.0949079	0.382508
GDF-2	-0.381691	No	-0.350933	0.107234	0.425736
HO-1	0.185535	Yes	0.279507	0.110709	0.431455
LEP	-0.812315	No	-0.76844	0.111919	0.431455
FGF-21	-0.656448	No	-0.893658	0.114697	0.435849
TRAIL	-0.309916	No	-0.287743	0.120338	0.4412
PCSK9	0.182947	Yes	0.240026	0.121065	0.4412
TNFRSF14	-0.256266	No	-0.303558	0.121081	0.4412
IL-1RT2	0.306433	Yes	0.284774	0.125015	0.44938
TRANCE	-0.367927	No	-0.285597	0.130129	0.461065
CASP-3	0.364855	Yes	0.362545	0.136325	0.461065
KLK6	-0.169871	No	-0.186296	0.136624	0.461065
TGM2	-0.265638	No	-0.286668	0.137485	0.461065
VSIG2	-0.3776	No	-0.403432	0.138426	0.461065
CCL19	0.517493	Yes	0.424883	0.140076	0.461065
CTSD	0.201079	Yes	0.207005	0.140399	0.461065
LPL	-0.211557	No	-0.231145	0.14393	0.466894
PECAM-1	0.125389	Yes	0.132947	0.14723	0.471844
ANGPT1	-0.402204	No	-0.32689	0.152086	0.473891
DLK-1	-0.368582	No	-0.437572	0.152725	0.473891
TWEAK	-0.192805	No	-0.192865	0.154082	0.473891
COL1A1	-0.200676	No	-0.189351	0.155636	0.473891
MCP-1	0.303332	Yes	0.301205	0.156776	0.473891
CXCL1	-0.425529	No	-0.372266	0.161709	0.478161
TNFRSF9	-0.316413	No	-0.413376	0.161784	0.478161
CD93	-0.151508	No	-0.198551	0.170347	0.4964
STAMBP	0.299227	Yes	0.251839	0.171687	0.4964
SCGB3A2	-0.225778	No	-0.297938	0.183724	0.525491
SRC	0.335255	Yes	0.372587	0.190581	0.535248
IL-6RA	-0.242096	No	-0.183457	0.192293	0.535248
CCL25	-0.344488	No	-0.319472	0.193893	0.535248
CASP-8	0.234353	Yes	0.184283	0.195775	0.535248
IL-1 alpha	0.279221	Yes	0.295038	0.197197	0.535248
IL18	0.191104	Yes	0.234316	0.203007	0.541127
IL-10RA	-0.29861	No	-0.28389	0.204009	0.541127
Beta-NGF	0.0541113	Yes	0.0667484	0.206407	0.541127
IL-1RT1	-0.13648	No	-0.11917	0.207505	0.541127
HB-EGF	-0.478879	No	-0.339957	0.211208	0.541127
CD40	-0.231087	No	-0.229578	0.211568	0.541127
TR	0.170777	Yes	0.239678	0.216185	0.547668
IGFBP-2	-0.183979	No	-0.279877	0.219948	0.551946
NT-3	-0.136602	No	-0.134581	0.224032	0.554899
PAPPA	0.277812	Yes	0.28147	0.226632	0.554899
IL16	0.299733	Yes	0.23365	0.227383	0.554899
SLAMF1	-0.228216	No	-0.185898	0.232589	0.556731
PON3	-0.327757	No	-0.240662	0.233195	0.556731
SPON1	-0.0892785	No	-0.0886793	0.234413	0.556731
PRSS8	-0.146789	No	-0.136225	0.237033	0.557971
IL-24	-0.131127	No	-0.140168	0.244602	0.568194
ST2	0.304809	Yes	0.342387	0.247956	0.568194
CD163	-0.230615	No	-0.206002	0.249455	0.568194
SPON2	-0.0875604	No	-0.0746173	0.250398	0.568194
PLC	-0.212885	No	-0.235459	0.252056	0.568194
TIE2	0.0648656	Yes	0.0968342	0.261481	0.5819
CCL23	0.206562	Yes	0.18761	0.262511	0.5819
IL-17RA	-0.136126	No	-0.180241	0.265091	0.582763
ALCAM	-0.0795356	No	-0.100667	0.269345	0.583791
PRSS27	-0.209592	No	-0.223027	0.271351	0.583791
TNF-R2	-0.167758	No	-0.204376	0.272143	0.583791
REN	-0.222762	No	-0.231818	0.278948	0.593602
PARP-1	0.240656	Yes	0.252523	0.289992	0.608514
CTRC	0.454564	Yes	0.433192	0.290531	0.608514
TIMP4	-0.112016	No	-0.155567	0.292882	0.608646
LAP TGF-beta-1	-0.223289	No	-0.16128	0.295676	0.608934
FGF-23	-0.418244	No	-0.570301	0.297716	0.608934
FAS	-0.092349	No	-0.16831	0.299888	0.608934
IL-20	0.168909	Yes	0.153001	0.310358	0.625418
CD5	-0.171891	No	-0.1675	0.318902	0.633235
IL-2RB	0.157248	Yes	0.137569	0.318998	0.633235
AMBP	-0.14458	No	-0.099066	0.332947	0.655265
MB	0.380378	Yes	0.304199	0.339189	0.655265
MMP-9	0.355613	Yes	0.308793	0.345685	0.655265
TFPI	-0.139811	No	-0.108654	0.347284	0.655265
IGFBP-7	-0.177212	No	-0.140132	0.347538	0.655265
TGF-alpha	0.315991	Yes	0.281266	0.347827	0.655265
CDCP1	-0.213827	No	-0.168696	0.348154	0.655265
TNFRSF10C	0.242296	Yes	0.139319	0.349803	0.655265
MMP12	-0.0884819	No	-0.231698	0.353219	0.657037
CD84	-0.142743	No	-0.105636	0.361206	0.667228
CTSL1	0.0786968	Yes	0.091695	0.379288	0.694201
ADAM-TS13	-0.196171	No	-0.14077	0.381755	0.694201
Gal-3	-0.126095	No	-0.139418	0.387588	0.694201
PAI	-0.292139	No	-0.174474	0.388711	0.694201
IL13	0.155258	Yes	0.16071	0.389184	0.694201
Dkk-1	-0.164749	No	-0.131197	0.391467	0.694201
ACE2	0.159303	Yes	0.177732	0.402901	0.708536
NRTN	-0.179429	No	-0.165789	0.404878	0.708536
TLT-2	0.0850093	Yes	0.112405	0.408577	0.710337
CD244	-0.189559	No	-0.109671	0.413316	0.713909
TNF-R1	-0.146219	No	-0.177937	0.416404	0.714604
IFN-gamma	0.338502	Yes	0.45602	0.421758	0.719151
PI3	-0.1209	No	-0.27447	0.427311	0.721412
PSP-D	-0.186985	No	-0.244927	0.428508	0.721412
FGF-5	-0.0889504	No	-0.0804008	0.435588	0.727566
IL-18BP	0.0940476	Yes	0.085733	0.437634	0.727566
EGFR	0.0319964	Yes	0.084922	0.443518	0.732003
SELP	-0.102073	No	-0.116387	0.445806	0.732003
Gal-9	0.0710065	Yes	0.088989	0.451972	0.734388
TNFB	0.0069158	Yes	0.12935	0.45278	0.734388
FS	0.105015	Yes	0.100336	0.459264	0.740389
IL-27	-0.093257	No	-0.0898171	0.463285	0.742372
GP6	-0.112461	No	-0.103697	0.47095	0.747179
HGF	0.168693	Yes	0.186929	0.471902	0.747179
GH	0.380529	Yes	0.307256	0.476976	0.750744
CNTN1	-0.0713477	No	-0.0661339	0.482718	0.755311
CCL20	0.204823	Yes	0.194624	0.486837	0.756972
KIM1	-0.151327	No	-0.218717	0.48947	0.756972
MMP-3	0.28619	Yes	0.189155	0.498956	0.757763
TNFSF13B	0.0915872	Yes	0.149847	0.501042	0.757763
ITGB2	0.0542804	Yes	0.060811	0.501561	0.757763
CCL3	-0.217471	No	-0.196629	0.501759	0.757763
ICAM-2	0.0229302	Yes	0.0691112	0.510635	0.757763
AXL	-0.0977964	No	-0.0843469	0.511713	0.757763
CXCL11	0.206456	Yes	0.191241	0.512394	0.757763
CXCL9	-0.11517	No	-0.209764	0.512772	0.757763
LIF-R	0.0206437	Yes	0.0614975	0.517726	0.758868
IL2	-0.0694571	No	-0.0556398	0.519225	0.758868
SERPINA12	-0.12988	No	-0.27891	0.523476	0.760899
ITGB1BP2	0.054965	Yes	0.0690925	0.528852	0.764536
THPO	-0.179872	No	-0.116922	0.53702	0.772148
CCL11	0.0669434	Yes	0.0869635	0.547183	0.773107
Flt3L	-0.101549	No	-0.132643	0.548289	0.773107
GLO1	0.163729	Yes	0.132467	0.5489	0.773107
DECR1	-0.137789	No	-0.0999898	0.551388	0.773107
TNF	0.0353151	Yes	0.11313	0.553029	0.773107
DNER	0.0261615	Yes	0.0752257	0.556878	0.773107
EPHB4	-0.0552813	No	-0.0806045	0.560803	0.773107
PSGL-1	-0.145211	No	-0.0775377	0.561486	0.773107
IL1RL2	0.10411	Yes	0.0998712	0.563976	0.773107
SORT1	0.022495	Yes	0.0957971	0.566751	0.773107
XCL1	0.00429544	Yes	0.110612	0.574535	0.779726
CCL24	0.193081	Yes	0.165053	0.579771	0.782837
CTSZ	0.0677849	Yes	0.0591176	0.588304	0.790347
IL-22 RA1	0.0516181	Yes	0.0710274	0.59341	0.793201
Notch 3	0.127495	Yes	0.0716502	0.604565	0.804071
U-PAR	0.109467	Yes	0.0661082	0.614126	0.805023
IDUA	0.117876	Yes	0.0755825	0.615507	0.805023
FGF-19	0.198843	Yes	0.155353	0.618578	0.805023
MMP-10	-0.0863718	No	-0.117189	0.622157	0.805023
IL2-RA	-0.0809351	No	-0.0944653	0.622627	0.805023
CD6	-0.179574	No	-0.0909512	0.624291	0.805023
JAM-A	-0.0703848	No	-0.0787923	0.63067	0.805023
GT	0.19266	Yes	0.141225	0.633848	0.805023
IL-4RA	0.102373	Yes	0.0793525	0.635013	0.805023
THBS2	-0.0617531	No	-0.0394571	0.635545	0.805023
HAOX1	0.0835171	Yes	0.171007	0.649422	0.80877
IGFBP-1	-0.0354475	No	-0.176551	0.64984	0.80877
SLAMF7	-0.224617	No	-0.101014	0.652993	0.80877
IL-18R1	0.0281885	Yes	0.0765012	0.653677	0.80877
VEGFD	-0.0459544	No	-0.0532277	0.653705	0.80877
TNFRSF10A	0.095155	Yes	0.0631092	0.67465	0.830819
MMP-2	-0.0385364	No	-0.0441003	0.67789	0.830962
CXCL6	-0.160231	No	-0.0988088	0.695192	0.848262
CSTB	0.25934	Yes	0.111864	0.698889	0.848879
SCF	0.0324976	Yes	0.110943	0.706558	0.850736
IL-17C	-0.116058	No	-0.065349	0.707777	0.850736
vWF	-0.0953049	No	-0.0528102	0.710013	0.850736
CX3CL1	-0.0560551	No	-0.0615757	0.726734	0.858323
IL8	-0.112848	No	-0.08921	0.728994	0.858323
GDNF	-0.0165003	No	-0.0518063	0.730151	0.858323
BMP-6	0.0501825	Yes	0.0595386	0.74015	0.858323
PGF	-0.0457427	No	-0.0631956	0.740652	0.858323
CCL4	0.0160402	Yes	0.0622853	0.740661	0.858323
t-PA	0.0290498	Yes	0.0807222	0.742323	0.858323
CSF-1	0.00174464	Yes	0.0216136	0.742963	0.858323
CDH5	-0.0382288	No	-0.0311919	0.745955	0.858323
PD-L1	0.0287118	Yes	0.0384467	0.751043	0.858323
CD8A	0.0440554	Yes	0.111939	0.751839	0.858323
TRAIL-R2	0.119066	Yes	0.0644364	0.760598	0.86448
AP-N	0.0388373	Yes	0.0420219	0.765595	0.86448
IgG Fc receptor II-b	-0.158398	No	-0.0823648	0.76774	0.86448
MEPE	0.0156778	Yes	0.0626126	0.773158	0.86448
4E-BP1	0.141223	Yes	0.0771694	0.773482	0.86448
TNFRSF13B	-0.0564945	No	-0.0730663	0.778983	0.866985
DCN	0.0105788	Yes	0.0362898	0.789019	0.870912
ARTN	0.0230586	Yes	0.0262518	0.78906	0.870912
AGRP	-0.0206966	No	-0.0580555	0.794082	0.872834
TM	0.0416756	Yes	0.0227461	0.829759	0.908296
CHI3L1	0.229833	Yes	0.0647052	0.846934	0.923297
CD4	-0.0337771	No	-0.0226859	0.853807	0.92495
ADM	0.0905275	Yes	0.0517307	0.857545	0.92495
LDL receptor	-0.0515521	No	-0.0317408	0.86196	0.92495
GDF-15	0.103154	Yes	0.0431149	0.86321	0.92495
TF	-0.0137959	No	-0.0230858	0.865837	0.92495
MERTK	-0.0459026	No	-0.0182088	0.883542	0.934666
IL-17A	-0.0251835	No	-0.0565914	0.884322	0.934666
IL33	-0.0189819	No	-0.00985342	0.885473	0.934666
PD-L2	-0.037182	No	-0.0137314	0.889967	0.935697
MARCO	-0.0192155	No	-0.014172	0.898651	0.941107
MCP-2	0.0118734	Yes	0.0313206	0.906377	0.942587
LTBR	-0.0357583	No	-0.0197844	0.907152	0.942587
CHIT1	-0.024308	No	-0.0153442	0.922063	0.954354
MMP7	0.00424692	Yes	0.00980512	0.926306	0.955028
SOD2	0.0356563	Yes	0.00685621	0.937629	0.96297
GIF	0.0394221	Yes	0.0212884	0.94709	0.968547
IL-20RA	-0.025843	No	-0.00445929	0.953418	0.968547
SHPS-1	0.0172033	Yes	0.00694043	0.957063	0.968547
CCL28	0.00261897	Yes	0.00485075	0.959984	0.968547
IL4	0.0272073	Yes	0.0114635	0.964816	0.968547
CD40-L	0.0919376	Yes	0.0115638	0.964906	0.968547
PIgR	0.0154642	Yes	0.000394643	0.996072	0.996072

### Sheet: max_SOFA
Protein	beta	p.value	FDR
IL6	0.176624	0.00301223	0.408734
IL5	0.113099	0.00307319	0.408734
IL7	-0.0791055	0.0144941	0.671815
XCL1	0.0650952	0.0153707	0.671815
NT-3	-0.0322603	0.0173092	0.671815
IL-24	-0.0488726	0.0187874	0.671815
SELP	-0.0550212	0.0208496	0.671815
CXCL5	-0.125088	0.0253646	0.671815
PRSS27	-0.067317	0.02576	0.671815
ST2	0.0896214	0.0258354	0.671815
IL-1ra	0.0670355	0.0292397	0.671815
TNFRSF10C	-0.0378443	0.0310749	0.671815
MCP-3	0.155305	0.0328331	0.671815
IL2	-0.0264843	0.0452351	0.795251
IL-17RA	-0.0493692	0.047645	0.795251
TSLP	-0.0371545	0.0478346	0.795251
IL-12B	-0.0619302	0.0539331	0.843894
OPN	0.059392	0.0688582	0.860807
CD84	-0.0295053	0.0689539	0.860807
HB-EGF	-0.0690989	0.0694238	0.860807
RETN	0.0579162	0.0705322	0.860807
GRN	0.042013	0.0740349	0.860807
PDGF subunit A	-0.0485504	0.0744307	0.860807
GP6	-0.0345599	0.0836729	0.927374
OPG	0.0313886	0.0962038	0.9387
IL-10RA	-0.0577089	0.105646	0.9387
FS	0.034725	0.106786	0.9387
TWEAK	-0.0284067	0.106982	0.9387
IL-20RA	-0.019402	0.107116	0.9387
U-PAR	0.0338817	0.108097	0.9387
ADAM-TS13	-0.0344113	0.113546	0.9387
PDGF subunit B	-0.0489775	0.115685	0.9387
PON3	-0.0440464	0.119573	0.9387
CA5A	-0.0764277	0.128524	0.9387
AGRP	0.0565963	0.129238	0.9387
uPA	0.0306804	0.130351	0.9387
GT	0.059733	0.132119	0.9387
CXCL10	0.059851	0.141091	0.9387
ADM	0.0539125	0.145047	0.9387
IL18	0.0339292	0.150004	0.9387
CNTN1	-0.0226457	0.15405	0.9387
t-PA	0.055726	0.158768	0.9387
ANGPT1	-0.0379831	0.162257	0.9387
LAP TGF-beta-1	-0.0311326	0.162861	0.9387
FABP2	-0.07148	0.163624	0.9387
TNF	0.042605	0.164112	0.9387
BMP-6	0.0395474	0.176546	0.9387
NRTN	-0.0443311	0.180435	0.9387
PD-L1	0.0252335	0.182305	0.9387
SERPINA12	-0.0857273	0.182407	0.9387
TRAIL-R2	0.0415934	0.182473	0.9387
GDF-2	-0.0425322	0.187809	0.9387
HSP 27	0.0287725	0.190209	0.9387
RARRES2	-0.0232942	0.190563	0.9387
CCL24	0.0561726	0.201281	0.94328
IL-17C	0.0375737	0.201979	0.94328
CD4	0.0238069	0.205061	0.94328
TRAIL	-0.0359956	0.207291	0.94328
PGF	0.0374623	0.225059	0.94328
Gal-9	0.0206324	0.231222	0.94328
IL-2RB	-0.0162043	0.233374	0.94328
DECR1	-0.0334288	0.233478	0.94328
Ep-CAM	0.0468768	0.23905	0.94328
IL2-RA	0.0339241	0.240371	0.94328
IGFBP-1	0.0662053	0.245131	0.94328
IL-4RA	0.0285107	0.24585	0.94328
CXCL1	-0.0387418	0.250367	0.94328
GDF-15	0.0476146	0.252173	0.94328
CASP-8	-0.0231321	0.256279	0.94328
CSTB	0.0515727	0.261491	0.94328
CCL17	-0.0583494	0.264434	0.94328
PTX3	0.039198	0.265169	0.94328
TNFSF14	-0.045303	0.266961	0.94328
SPON2	-0.0111038	0.267613	0.94328
MCP-4	-0.0325698	0.268067	0.94328
TGM2	-0.0352772	0.270981	0.94328
PIgR	-0.0141277	0.278541	0.94328
LPL	0.0271395	0.284428	0.94328
IL16	0.029465	0.292131	0.94328
GDNF	-0.0226597	0.293875	0.94328
BOC	-0.0167526	0.298139	0.94328
IL-20	-0.0115478	0.299772	0.94328
MMP-9	-0.0525126	0.300173	0.94328
LIF	0.0187995	0.305794	0.94328
TRANCE	-0.028952	0.31559	0.94328
CHI3L1	0.049989	0.319386	0.94328
AMBP	-0.0127563	0.322626	0.94328
ITGB2	-0.0148445	0.332731	0.94328
OSM	-0.0520757	0.337785	0.94328
IL-18BP	0.0164104	0.345364	0.94328
TNF-R1	0.0324738	0.345922	0.94328
IGFBP-7	0.0226731	0.347424	0.94328
RAGE	0.0345522	0.347582	0.94328
AP-N	-0.0208024	0.358035	0.94328
LTBR	0.0228774	0.362192	0.94328
CCL20	0.0390419	0.364369	0.94328
KLK6	-0.0168202	0.36479	0.94328
HAOX1	-0.0552486	0.366227	0.94328
MERTK	0.0184508	0.371619	0.94328
TNFB	0.0223021	0.375793	0.94328
JAM-A	0.0240551	0.376855	0.94328
HO-1	0.022083	0.379373	0.94328
IL-22 RA1	0.0192874	0.383585	0.94328
SLAMF7	0.0295818	0.386264	0.94328
IL-10RB	-0.0176857	0.394452	0.94328
PGLYRP1	0.0257021	0.395546	0.94328
CTSD	0.0178254	0.395718	0.94328
PAPPA	0.0292611	0.397125	0.94328
DNER	-0.0163896	0.397846	0.94328
CXCL6	-0.0301529	0.398397	0.94328
4E-BP1	0.034995	0.399531	0.94328
TR	0.0213975	0.399859	0.94328
CD8A	0.0411292	0.400716	0.94328
CCL16	-0.0426284	0.409363	0.949154
LDL receptor	-0.0240133	0.410348	0.949154
CTSZ	0.0126459	0.422017	0.958273
LEP	-0.0525837	0.435907	0.958273
CST5	-0.0294655	0.43757	0.958273
TIMP4	-0.0176877	0.438824	0.958273
SCF	-0.0337061	0.449022	0.958273
MEPE	0.0264844	0.449972	0.958273
CCL23	0.0193256	0.451956	0.958273
MARCO	-0.0138185	0.460825	0.958273
Dkk-1	-0.0164378	0.463766	0.958273
CXCL16	-0.018007	0.464169	0.958273
TGF-alpha	-0.0224396	0.465682	0.958273
MMP-1	-0.041578	0.465888	0.958273
IL33	0.00757984	0.475123	0.958273
ST1A1	0.020996	0.479583	0.958273
THBS2	-0.00942202	0.488807	0.958273
PRSS8	-0.011489	0.489304	0.958273
SOD2	-0.00923795	0.490566	0.958273
SIRT2	0.0201605	0.49442	0.958273
CD40	0.0211387	0.49447	0.958273
KIM1	0.0324041	0.497469	0.958273
SORT1	-0.0178678	0.49756	0.958273
EPHB4	0.0142997	0.502188	0.958273
ALCAM	-0.00939379	0.509178	0.958273
MCP-1	0.021557	0.510504	0.958273
SCGB3A2	-0.0217463	0.515787	0.958273
PCSK9	0.0146623	0.51653	0.958273
Beta-NGF	-0.00524066	0.518078	0.958273
CD40-L	-0.0221797	0.523343	0.958273
REN	-0.0225634	0.525048	0.958273
Flt3L	-0.0222184	0.525491	0.958273
SELE	0.0204402	0.525969	0.958273
TR-AP	0.0193522	0.531215	0.961247
hOSCAR	-0.00671408	0.539739	0.96223
IL-15RA	-0.0124012	0.546568	0.96223
CHIT1	0.0133441	0.550678	0.96223
IL1RL2	-0.0153165	0.551936	0.96223
MMP12	0.0226243	0.553782	0.96223
Notch 3	-0.0120468	0.557469	0.96223
MMP-10	0.018429	0.561495	0.96223
VSIG2	0.0256239	0.563205	0.96223
PD-L2	0.00860928	0.573482	0.96223
IDUA	-0.0124357	0.574786	0.96223
TNF-R2	0.0168097	0.577277	0.96223
CTRC	-0.0332305	0.584772	0.96223
IL8	0.0217385	0.586497	0.96223
EGFR	-0.00959188	0.587406	0.96223
CTSL1	-0.00921464	0.588419	0.96223
FGF-19	0.0203156	0.589637	0.96223
STAMBP	-0.0144585	0.601447	0.965099
IL13	0.0152877	0.604954	0.965099
CD93	-0.0114466	0.60981	0.965099
IL-1RT1	-0.00765605	0.610808	0.965099
PRELP	-0.00512695	0.614844	0.965099
CCL4	0.0128826	0.619394	0.965099
IL-17A	0.0287753	0.623587	0.965099
PSGL-1	-0.0101956	0.625023	0.965099
IFN-gamma	0.0416951	0.631157	0.965099
FGF-23	0.0419101	0.631799	0.965099
ICAM-2	0.00709012	0.634849	0.965099
TIE2	0.00610702	0.638177	0.965099
MMP-2	-0.00786163	0.638561	0.965099
DLK-1	0.0231686	0.644924	0.969208
GLO1	-0.0161194	0.65555	0.977753
ARTN	-0.00632668	0.658763	0.977753
TNFRSF10A	0.0100817	0.661637	0.977753
HGF	0.0188766	0.666782	0.979912
DCN	0.00902127	0.678328	0.986213
CCL25	-0.0134235	0.679287	0.986213
CSF-1	-0.00389232	0.691914	0.986213
AXL	0.00749171	0.694755	0.986213
PECAM-1	0.00521414	0.694884	0.986213
THPO	-0.00934423	0.697921	0.986213
Gal-3	-0.00963642	0.706757	0.986213
VEGFA	0.0102308	0.707592	0.986213
TNFRSF13B	0.0157187	0.71478	0.986213
TNFRSF11A	-0.013329	0.718829	0.986213
MPO	0.00930575	0.719163	0.986213
TM	0.00573566	0.72063	0.986213
PRTN3	0.00975321	0.721177	0.986213
CD6	0.0103161	0.722976	0.986213
SRC	-0.0148423	0.737005	0.992241
MB	0.0164134	0.738075	0.992241
CCL19	0.0132248	0.747944	0.992241
SHPS-1	0.00586348	0.750109	0.992241
Gal-4	-0.00970857	0.755652	0.992241
CD163	-0.00778919	0.756498	0.992241
TFF3	0.0154983	0.756656	0.992241
BNP	0.0262063	0.757237	0.992241
VEGFD	-0.00581575	0.761299	0.992636
AXIN1	0.00744891	0.772182	0.992636
CCL3	-0.0135843	0.776893	0.992636
ITGB1BP2	-0.00433585	0.78721	0.992636
PLC	0.00907504	0.787612	0.992636
IL-18R1	0.00692724	0.792407	0.992636
CDH5	-0.00407725	0.794806	0.992636
PARP-1	-0.00889496	0.79675	0.992636
PAR-1	-0.00474608	0.80016	0.992636
CEACAM8	-0.011228	0.801338	0.992636
FABP4	0.0162967	0.801498	0.992636
PAI	-0.00728234	0.802318	0.992636
CCL28	-0.00307332	0.810918	0.99687
IL-1RT2	0.00568944	0.813236	0.99687
PSP-D	0.010604	0.81787	0.9978
IL4	-0.00611593	0.825531	0.9978
IL10	0.00542593	0.82992	0.9978
GIF	-0.00926933	0.839183	0.9978
LOX-1	-0.00766327	0.842797	0.9978
CCL11	0.00392758	0.855356	0.9978
NT-proBNP	0.0205955	0.855955	0.9978
PI3	0.00983781	0.856798	0.9978
TF	0.00310095	0.87243	0.9978
TNFRSF9	0.00764093	0.873508	0.9978
ACE2	-0.00474903	0.885737	0.9978
NEMO	-0.00459679	0.8922	0.9978
GH	0.00886797	0.895819	0.9978
TLT-2	0.00274786	0.896025	0.9978
FGF-5	-0.00209014	0.896524	0.9978
AZU1	-0.00587036	0.907342	0.9978
FAS	0.00249876	0.909924	0.9978
CPB1	0.00410692	0.91309	0.9978
IL-17D	-0.00149355	0.913405	0.9978
LIF-R	-0.00140447	0.925475	0.9978
BLM hydrolase	-0.00296443	0.92571	0.9978
TNFSF13B	-0.00325021	0.927407	0.9978
MCP-2	-0.00386618	0.927842	0.9978
IGFBP-2	-0.00318524	0.929099	0.9978
CXCL11	-0.00365741	0.929264	0.9978
CX3CL1	-0.00254845	0.929438	0.9978
vWF	0.00169209	0.93188	0.9978
IL-27	0.00159044	0.934221	0.9978
COL1A1	-0.00157971	0.934668	0.9978
CD5	0.00196771	0.93765	0.9978
EN-RAGE	0.00329422	0.937979	0.9978
TNFRSF14	-0.00233656	0.943702	0.9978
CASP-3	0.00268435	0.946759	0.9978
ADA	-0.0015679	0.952009	0.9978
MMP7	0.000929428	0.954512	0.9978
STK4	0.00191107	0.95834	0.9978
CXCL9	0.00254592	0.958673	0.9978
FGF-21	0.0041624	0.961759	0.9978
IgG Fc receptor II-b	0.00203542	0.961793	0.9978
CD244	-0.000930162	0.96404	0.9978
MMP-3	-0.00147678	0.970954	0.998133
CCL15	-0.00118349	0.971867	0.998133
CDCP1	-0.000714342	0.97929	0.99869
CPA1	0.000915034	0.982426	0.99869
TFPI	-7.76821e-05	0.996315	0.99869
IL-6RA	7.06245e-05	0.997454	0.99869
IL-1 alpha	-0.000102967	0.997562	0.99869
SLAMF1	5.20943e-05	0.998379	0.99869
SPON1	-2.0689e-05	0.99869	0.99869

### Sheet: csc_int_death
Protein	log2 FC	higher in	beta	p.value	FDR
IL-1ra	0.751953	1	0.737855	2.28766e-05	0.00608518
IL6	1.53961	1	1.49283	0.00015595	0.0207413
CXCL5	-1.43849	0	-1.38559	0.000532751	0.0472372
IL-12B	-0.626995	0	-0.613336	0.00129008	0.0835357
PDGF subunit A	-0.695394	0	-0.647861	0.00157022	0.0835357
MCP-3	1.33442	1	1.31122	0.00244708	0.108487
OPN	0.589415	1	0.589109	0.00423721	0.134051
CXCL10	0.649616	1	0.679735	0.00439112	0.134051
RETN	0.651003	1	0.578401	0.00453556	0.134051
PDGF subunit B	-0.814568	0	-0.703809	0.00659763	0.164285
PRSS27	-0.488586	0	-0.497382	0.00679375	0.164285
TRANCE	-0.48158	0	-0.457692	0.00754258	0.165717
CD244	-0.376821	0	-0.320592	0.00809893	0.165717
HB-EGF	-0.743951	0	-0.642386	0.00942513	0.179077
PRTN3	0.637687	1	0.590372	0.010211	0.181075
ANGPT1	-0.574037	0	-0.511658	0.0143434	0.225806
IL7	-0.625993	0	-0.592187	0.0144312	0.225806
LAP TGF-beta-1	-0.386546	0	-0.338987	0.0157054	0.232091
CD84	-0.268334	0	-0.242793	0.0209636	0.29349
SELP	-0.325961	0	-0.31504	0.0226242	0.295718
GRN	0.257746	1	0.312992	0.0247571	0.295718
SIRT2	0.427914	1	0.445832	0.0261684	0.295718
IL-10RA	-0.462186	0	-0.456405	0.0263124	0.295718
IL-17RA	-0.330996	0	-0.324702	0.0284769	0.295718
Dkk-1	-0.324867	0	-0.306678	0.0284896	0.295718
IL-1RT1	-0.185425	0	-0.188346	0.0294039	0.295718
GDF-2	-0.426355	0	-0.433999	0.0308944	0.295718
PAPPA	0.400573	1	0.459798	0.0311283	0.295718
ST2	0.557491	1	0.568414	0.03597	0.329931
CST5	-0.492309	0	-0.46128	0.0408656	0.362342
MCP-1	0.395658	1	0.396036	0.0425387	0.365009
HSP 27	0.230714	1	0.249319	0.0439254	0.36513
t-PA	0.376244	1	0.448156	0.0455859	0.36745
DCN	0.228174	1	0.244815	0.0476521	0.370222
NT-3	-0.18132	0	-0.198944	0.0502854	0.370222
CCL16	-0.487659	0	-0.568956	0.0514565	0.370222
ADM	0.499617	1	0.508178	0.0535089	0.370222
IL-6RA	-0.271914	0	-0.249211	0.0540217	0.370222
GT	0.532177	1	0.514725	0.0556409	0.370222
PCSK9	0.26182	1	0.273129	0.0556724	0.370222
IL-1 alpha	0.393741	1	0.388982	0.0598174	0.387951
PON3	-0.417695	0	-0.347953	0.061818	0.387951
RARRES2	-0.202229	0	-0.222414	0.0627138	0.387951
LIF	0.199973	1	0.201926	0.0656827	0.39613
CCL17	-0.731979	0	-0.682868	0.0670145	0.39613
IL10	0.302274	1	0.311901	0.0698085	0.403675
CXCL1	-0.429123	0	-0.444044	0.0716635	0.405585
CXCL6	-0.443592	0	-0.405731	0.0797095	0.439153
COL1A1	-0.203734	0	-0.214844	0.0821798	0.439153
IL5	0.212048	1	0.389013	0.0825475	0.439153
PAI	-0.415771	0	-0.32022	0.0852101	0.444429
IL13	0.298923	1	0.292793	0.0884483	0.44493
GP6	-0.22327	0	-0.221547	0.0909023	0.44493
IL-10RB	-0.141416	0	-0.202589	0.0925507	0.44493
CSTB	0.488819	1	0.441857	0.0958924	0.44493
LDL receptor	-0.301586	0	-0.277239	0.0969649	0.44493
IL-24	-0.162991	0	-0.182571	0.0971673	0.44493
SPON2	-0.104698	0	-0.0989207	0.0978858	0.44493
GDF-15	0.369411	1	0.377635	0.100111	0.44493
FS	0.198116	1	0.202385	0.10036	0.44493
HO-1	0.185885	1	0.266239	0.102078	0.445128
STAMBP	0.243265	1	0.274507	0.107193	0.459891
ADAM-TS13	-0.275554	0	-0.235779	0.111728	0.464007
BOC	-0.13089	0	-0.155912	0.11194	0.464007
4E-BP1	0.371524	1	0.385898	0.113385	0.464007
OPG	0.14133	1	0.173399	0.115591	0.465865
TSLP	-0.134579	0	-0.168194	0.118342	0.469835
CCL19	0.381584	1	0.414194	0.122218	0.478088
MCP-4	-0.270222	0	-0.281356	0.130764	0.501134
MMP-1	-0.544231	0	-0.532098	0.131877	0.501134
PAR-1	-0.135274	0	-0.165472	0.135884	0.505091
hOSCAR	-0.111918	0	-0.107574	0.138647	0.505091
CCL20	0.438909	1	0.376664	0.14142	0.505091
SORT1	-0.252905	0	-0.226984	0.141788	0.505091
IL-1RT2	0.306267	1	0.253058	0.143991	0.505091
TNFRSF11A	-0.281227	0	-0.316054	0.146564	0.505091
uPA	0.127404	1	0.168005	0.147769	0.505091
Notch 3	0.203981	1	0.18473	0.148109	0.505091
RAGE	0.297356	1	0.310701	0.150998	0.508423
CTSZ	0.164317	1	0.142891	0.154593	0.508796
HGF	0.254364	1	0.336054	0.160667	0.508796
CCL3	-0.38596	0	-0.379525	0.161354	0.508796
CCL11	0.188701	1	0.186246	0.161422	0.508796
MPO	0.195649	1	0.21355	0.163993	0.508796
AXIN1	0.193397	1	0.213215	0.16452	0.508796
CD40-L	-0.391919	0	-0.332091	0.167935	0.508796
IL-17D	-0.116662	0	-0.105119	0.168188	0.508796
VEGFA	-0.246545	0	-0.255288	0.168323	0.508796
ITGB2	-0.135506	0	-0.111168	0.180318	0.538927
MARCO	-0.150755	0	-0.134542	0.188716	0.555132
PTX3	0.303073	1	0.292522	0.189914	0.555132
BMP-6	0.216321	1	0.215593	0.192018	0.555182
CA5A	-0.313087	0	-0.363953	0.196471	0.559786
U-PAR	0.172209	1	0.156054	0.197819	0.559786
CHI3L1	0.494705	1	0.396815	0.200544	0.561524
TRAIL	-0.215478	0	-0.21356	0.216504	0.599896
PRSS8	-0.162989	0	-0.13084	0.221904	0.60852
IL8	0.316033	1	0.288248	0.224522	0.609417
CCL15	-0.199182	0	-0.234457	0.231389	0.621713
CD5	-0.193283	0	-0.185621	0.235538	0.626531
TNFRSF9	-0.281913	0	-0.325246	0.239376	0.626931
DECR1	-0.214847	0	-0.180818	0.240698	0.626931
VEGFD	-0.126308	0	-0.12733	0.244011	0.626931
PSGL-1	-0.168818	0	-0.143278	0.247264	0.626931
IL-4RA	0.220234	1	0.17875	0.247473	0.626931
TNFRSF14	-0.155156	0	-0.210992	0.25064	0.628965
CD6	-0.233857	0	-0.196108	0.25547	0.635094
PECAM-1	0.0808423	1	0.0950549	0.265759	0.648604
MMP7	-0.117001	0	-0.108773	0.265781	0.648604
TR-AP	0.149421	1	0.211282	0.269391	0.651165
NRTN	-0.236021	0	-0.203652	0.271727	0.651165
MB	0.36303	1	0.319213	0.280573	0.666361
CNTN1	-0.0927568	0	-0.0920659	0.288559	0.678983
CASP-8	0.141591	1	0.139286	0.292598	0.678983
IL-20RA	-0.0820741	0	-0.0735595	0.293545	0.678983
MMP-3	0.351236	1	0.265813	0.305323	0.700138
Ep-CAM	0.163833	1	0.27165	0.319268	0.713548
AMBP	-0.111348	0	-0.0940547	0.321631	0.713548
MCP-2	0.249759	1	0.24284	0.323431	0.713548
IL2	-0.0864321	0	-0.0781945	0.324113	0.713548
MMP-9	-0.332737	0	-0.299325	0.324584	0.713548
PGLYRP1	0.241507	1	0.190649	0.335444	0.731379
ADA	0.105603	1	0.150814	0.346155	0.741006
Gal-4	-0.153898	0	-0.167829	0.349561	0.741006
CCL28	0.0777455	1	0.0833885	0.351108	0.741006
CTSD	0.117559	1	0.122466	0.351548	0.741006
CD93	-0.0664997	0	-0.125877	0.353789	0.741006
CDH5	-0.0784417	0	-0.0820077	0.357443	0.741575
LTBR	0.199395	1	0.144279	0.359636	0.741575
EGFR	-0.135113	0	-0.0929841	0.367322	0.744533
TNFRSF13B	-0.269805	0	-0.217815	0.368073	0.744533
THPO	-0.197985	0	-0.158317	0.369467	0.744533
CASP-3	0.136585	1	0.202464	0.372418	0.744836
TNFRSF10A	0.157675	1	0.121076	0.384249	0.762762
BLM hydrolase	0.083809	1	0.156901	0.390086	0.768615
ST1A1	0.134533	1	0.161947	0.395051	0.771115
SELE	0.0860528	1	0.168338	0.39917	0.771115
PI3	0.425928	1	0.270128	0.402324	0.771115
PD-L2	0.0752297	1	0.0765466	0.405868	0.771115
TGM2	-0.142483	0	-0.146205	0.406171	0.771115
TWEAK	-0.140544	0	-0.103779	0.408749	0.771115
Flt3L	-0.118669	0	-0.168376	0.412727	0.772136
CD40	-0.121783	0	-0.140143	0.415798	0.772136
KLK6	-0.0925755	0	-0.094568	0.417999	0.772136
TNFB	-0.218958	0	-0.127084	0.427233	0.776954
CCL4	-0.156486	0	-0.137372	0.431233	0.776954
IGFBP-1	0.392575	1	0.281189	0.434586	0.776954
CXCL9	-0.242242	0	-0.23229	0.43602	0.776954
Gal-9	0.0528257	1	0.0854336	0.437363	0.776954
CD8A	0.148188	1	0.254639	0.438132	0.776954
PD-L1	0.0943962	1	0.0859789	0.444539	0.783096
CCL23	0.129459	1	0.116695	0.453349	0.786627
GIF	-0.329477	0	-0.221203	0.457289	0.786627
SERPINA12	-0.137925	0	-0.301175	0.458971	0.786627
ICAM-2	-0.102481	0	-0.0718997	0.461601	0.786627
VSIG2	-0.182323	0	-0.187297	0.464591	0.786627
IL18	0.10738	1	0.125338	0.467658	0.786627
CCL24	0.274186	1	0.200233	0.470019	0.786627
IL-18BP	0.0840088	1	0.0741586	0.470202	0.786627
AGRP	0.151878	1	0.145768	0.478273	0.788602
SCGB3A2	-0.0712216	0	-0.148505	0.479125	0.788602
STK4	0.153216	1	0.15454	0.481106	0.788602
CEACAM8	0.245974	1	0.184519	0.483241	0.788602
MMP-10	0.215991	1	0.153896	0.486405	0.788925
FABP2	-0.227062	0	-0.220205	0.500329	0.806591
LEP	-0.385199	0	-0.288877	0.525367	0.837161
PRELP	-0.0333846	0	-0.0386313	0.52623	0.837161
TRAIL-R2	0.152247	1	0.123471	0.529714	0.837161
CX3CL1	0.1155	1	0.101936	0.534216	0.837161
PSP-D	-0.191888	0	-0.176731	0.540104	0.837161
CPB1	0.239263	1	0.173822	0.543762	0.837161
IL-15RA	-0.0314289	0	-0.0770342	0.544281	0.837161
PGF	0.133762	1	0.106964	0.546718	0.837161
CTRC	-0.233103	0	-0.230149	0.547616	0.837161
REN	-0.10785	0	-0.115196	0.558332	0.848665
SHPS-1	0.0872168	1	0.0688219	0.566069	0.855536
IGFBP-2	0.185922	1	0.118933	0.57662	0.86282
NEMO	0.0915132	1	0.114866	0.582226	0.86282
DNER	-0.107399	0	-0.0653732	0.583951	0.86282
XCL1	-0.129191	0	-0.0986215	0.591251	0.86282
ALCAM	-0.0340759	0	-0.0456644	0.591785	0.86282
EN-RAGE	0.16977	1	0.138855	0.595663	0.86282
SLAMF7	-0.127668	0	-0.111167	0.595724	0.86282
IL4	-0.0812948	0	-0.128003	0.596838	0.86282
FGF-21	0.33314	1	0.277181	0.602325	0.863494
FGF-19	0.181646	1	0.149703	0.603797	0.863494
BNP	-0.217737	0	-0.245163	0.60924	0.863986
HAOX1	-0.231572	0	-0.177106	0.613102	0.863986
TR	0.00219055	1	0.091503	0.613885	0.863986
AZU1	0.146371	1	0.153175	0.624912	0.874639
LPL	0.0725651	1	0.0709673	0.632234	0.874639
Gal-3	-0.129377	0	-0.0705888	0.639465	0.874639
FABP4	-0.127176	0	-0.178358	0.640739	0.874639
LIF-R	0.0285853	1	0.0412287	0.641221	0.874639
GLO1	0.0620791	1	0.0942348	0.643069	0.874639
IL-17A	0.356939	1	0.167333	0.644471	0.874639
NT-proBNP	-0.125635	0	-0.295317	0.650376	0.878173
GH	0.21073	1	0.17954	0.65392	0.878498
IL-18R1	-0.121272	0	-0.0691073	0.66327	0.886582
MMP12	0.178292	1	0.0977242	0.675133	0.897927
IL16	0.096286	1	0.0729649	0.687269	0.906786
FGF-23	-0.102456	0	-0.203395	0.691973	0.906786
CXCL16	-0.0277802	0	-0.0551842	0.692664	0.906786
OSM	0.225929	1	0.137589	0.69543	0.906786
IL-17C	0.0669594	1	0.0612172	0.703648	0.912055
TGF-alpha	0.118437	1	0.103771	0.709512	0.912055
AXL	-0.0203351	0	-0.0446121	0.709757	0.912055
LOX-1	-0.127366	0	-0.08457	0.716795	0.912291
TNF	0.0235909	1	0.0645454	0.7168	0.912291
ARTN	0.00698302	1	0.0316179	0.727336	0.918673
SCF	-0.204019	0	-0.0935337	0.733627	0.918673
SOD2	-0.0594164	0	-0.0276843	0.733793	0.918673
IL1RL2	0.0652968	1	0.0545122	0.735629	0.918673
IL-20	0.05224	1	0.0460215	0.744395	0.925276
TFF3	-0.00498881	0	-0.0889208	0.753025	0.931649
PLC	0.0669181	1	0.059296	0.758182	0.931678
TNFSF13B	-0.114549	0	-0.0619754	0.765072	0.931678
TF	-0.0351014	0	-0.0373768	0.769068	0.931678
TNFSF14	-0.0718995	0	-0.073303	0.770356	0.931678
TFPI	-0.0647468	0	-0.0311428	0.77261	0.931678
KIM1	0.182504	1	0.0823688	0.780753	0.931678
CD163	-0.0304598	0	-0.0461276	0.783539	0.931678
SRC	0.0438546	1	0.071621	0.786717	0.931678
CSF-1	0.00469981	1	0.0164463	0.787588	0.931678
SLAMF1	-0.0585746	0	-0.0391713	0.788073	0.931678
TNF-R2	-0.00324689	0	-0.0459667	0.792209	0.932423
TIMP4	-0.0384321	0	-0.0350095	0.798669	0.935886
PARP-1	0.0172338	1	0.055077	0.803895	0.93677
TNF-R1	0.108052	1	0.0481303	0.814208	0.93677
CTSL1	-0.0495286	0	-0.0224775	0.81735	0.93677
IL-27	-0.00060506	0	-0.0261656	0.818938	0.93677
IL-2RB	-0.0075938	0	-0.0292869	0.820604	0.93677
TLT-2	-0.0398618	0	-0.0280898	0.823843	0.93677
CDCP1	-0.0599498	0	-0.0374614	0.824076	0.93677
TIE2	-0.028703	0	-0.0174249	0.827755	0.936948
IFN-gamma	-0.132641	0	-0.109253	0.836387	0.936999
IDUA	0.0696479	1	0.0286507	0.838285	0.936999
THBS2	-0.0249739	0	-0.0157392	0.838368	0.936999
IL2-RA	0.0993078	1	0.0348375	0.845864	0.941422
JAM-A	-0.0148997	0	-0.0278575	0.854767	0.947367
CCL25	-0.0785847	0	-0.0386492	0.867024	0.956964
TM	0.0411938	1	0.015499	0.874948	0.959128
IL33	-0.0125223	0	-0.00946172	0.88048	0.959128
MERTK	0.00858208	1	0.0167784	0.884653	0.959128
EPHB4	0.0652718	1	0.0184582	0.886181	0.959128
IGFBP-7	0.0169967	1	0.019824	0.887014	0.959128
CXCL11	-0.0425879	0	-0.0350309	0.897239	0.965778
DLK-1	-0.000657386	0	-0.0361334	0.900425	0.965778
CD4	-0.0218926	0	-0.0132364	0.908139	0.968074
FAS	-0.0407212	0	-0.017182	0.909844	0.968074
CHIT1	0.0300043	1	0.0153725	0.915875	0.968767
ITGB1BP2	-0.0270969	0	-0.010152	0.919851	0.968767
FGF-5	-0.0181964	0	-0.00932754	0.92288	0.968767
IL-22 RA1	0.00953623	1	0.011487	0.925063	0.968767
SPON1	-0.015678	0	-0.00597614	0.93077	0.97092
Beta-NGF	0.0030202	1	0.00316592	0.948404	0.985044
AP-N	-0.00697661	0	-0.0076184	0.953802	0.985044
MMP-2	-0.00781868	0	-0.00550609	0.955419	0.985044
CPA1	0.0428343	1	0.0107202	0.970502	0.9925
PIgR	-0.0164439	0	-0.00249032	0.973279	0.9925
MEPE	-0.0312515	0	-0.00664204	0.973844	0.9925
vWF	0.0353756	1	0.00302887	0.981633	0.99662
GDNF	0.0547705	1	0.00226219	0.987068	0.998328
IgG Fc receptor II-b	0.0215759	1	0.00177869	0.994551	0.998531
TNFRSF10C	0.0411095	1	0.000404472	0.997688	0.998531
ACE2	0.0258168	1	0.000365116	0.998531	0.998531

### Sheet: max_aki_stage
Protein	beta	p.value	FDR
OPG	0.18157	0.000192708	0.0512603
IL6	0.605814	0.000511083	0.067974
TRANCE	-0.214981	0.00238986	0.15433
IL-1ra	0.234354	0.00284044	0.15433
CTSD	0.151657	0.0040573	0.15433
IL-24	-0.136648	0.00432118	0.15433
OPN	0.269894	0.00441216	0.15433
PON3	-0.217645	0.00464151	0.15433
CTSZ	0.118625	0.0077689	0.228583
MMP-1	-0.385621	0.00936032	0.228583
HGF	0.283775	0.00945266	0.228583
IL-18BP	0.102173	0.0123135	0.27295
GDF-15	0.225744	0.0141765	0.28983
U-PAR	0.0928903	0.0160968	0.28983
SELE	0.209648	0.0163438	0.28983
GP6	-0.141819	0.018877	0.31383
RARRES2	-0.123376	0.0237433	0.371512
CD4	0.0885538	0.028065	0.39975
SPON2	-0.0489955	0.0319296	0.39975
CXCL10	0.224636	0.0359039	0.39975
IL5	0.204472	0.0375058	0.39975
IL2	-0.0604556	0.0382351	0.39975
MCP-3	0.340767	0.038429	0.39975
TNFRSF10A	0.11532	0.0397591	0.39975
TNF	0.166559	0.0400507	0.39975
uPA	0.104618	0.0403216	0.39975
ST2	0.247512	0.0405937	0.39975
TSLP	-0.0735985	0.0427906	0.39975
GRN	0.127865	0.0435817	0.39975
Dkk-1	-0.124117	0.0471629	0.418178
IL7	-0.207267	0.052739	0.446514
PRTN3	0.202947	0.0547603	0.446514
IL10	0.151991	0.0553946	0.446514
GT	0.207165	0.0641357	0.491159
BOC	-0.0749085	0.0646262	0.491159
TRAIL	-0.119155	0.0703521	0.519824
CCL15	0.125569	0.0775119	0.537182
ADA	0.10975	0.0804733	0.537182
LIF	0.0763042	0.0809617	0.537182
IgG Fc receptor II-b	0.204981	0.0818142	0.537182
CD84	-0.0846462	0.0842243	0.537182
TRAIL-R2	0.122103	0.0848182	0.537182
CPB1	0.219326	0.089103	0.546408
PLC	0.0954274	0.0941726	0.546408
ICAM-2	0.0726121	0.0955436	0.546408
TGM2	-0.137002	0.0980249	0.546408
PAI	-0.135478	0.101154	0.546408
HSP 27	0.0961153	0.101905	0.546408
PTX3	0.14766	0.105893	0.546408
ANGPT1	-0.153152	0.107709	0.546408
RETN	0.158363	0.107859	0.546408
TWEAK	-0.0807083	0.108449	0.546408
CNTN1	-0.0571954	0.110205	0.546408
Flt3L	-0.151346	0.110925	0.546408
IGFBP-7	0.0763428	0.11875	0.564805
PGLYRP1	0.13979	0.119222	0.564805
GIF	-0.201305	0.124962	0.564805
PD-L2	0.064455	0.126846	0.564805
CST5	-0.121899	0.127707	0.564805
DCN	0.0867851	0.127732	0.564805
CCL16	-0.16955	0.129523	0.564805
AMBP	-0.0648824	0.136561	0.565501
IL-10RB	-0.0700906	0.137016	0.565501
KLK6	-0.0684039	0.137387	0.565501
Ep-CAM	0.176104	0.138186	0.565501
SELP	-0.0868533	0.146195	0.579541
LIF-R	0.0572837	0.146616	0.579541
CSTB	0.133119	0.148219	0.579541
CXCL1	-0.164943	0.150332	0.579541
ITGB1BP2	-0.0586383	0.155806	0.592062
IL-10RA	-0.12986	0.161189	0.60389
LTBR	0.0722484	0.169841	0.627469
SORT1	-0.089642	0.176579	0.6356
THPO	-0.103113	0.176821	0.6356
IL13	0.101905	0.179496	0.636612
4E-BP1	0.144479	0.183443	0.642049
PDGF subunit A	-0.128021	0.192978	0.664475
RAGE	0.130397	0.194846	0.664475
TFPI	-0.0622496	0.204272	0.680009
CCL23	0.0898234	0.205658	0.680009
AGRP	0.0923331	0.20707	0.680009
FABP4	-0.162587	0.211907	0.687406
PAPPA	0.121376	0.218052	0.688621
IL-17RA	-0.0832475	0.220267	0.688621
PARP-1	0.115446	0.223649	0.688621
PIgR	-0.0301543	0.224611	0.688621
Notch 3	0.0708069	0.22923	0.688621
CCL17	-0.205444	0.230253	0.688621
Beta-NGF	-0.0236974	0.230403	0.688621
LEP	-0.234436	0.236246	0.694285
MEPE	0.0693176	0.238243	0.694285
MCP-4	-0.0955223	0.240129	0.694285
ADM	0.13872	0.245812	0.694843
EN-RAGE	0.137852	0.246816	0.694843
PRSS27	-0.100129	0.248158	0.694843
MERTK	0.0612697	0.254464	0.699201
HB-EGF	-0.122663	0.256416	0.699201
BMP-6	0.0835655	0.2576	0.699201
TM	0.0427277	0.267804	0.719554
CD40-L	-0.118712	0.271517	0.722235
IL-18R1	0.0762242	0.282658	0.738278
CCL3	0.0853011	0.285014	0.738278
IL-6RA	-0.0620015	0.285874	0.738278
CTRC	0.173204	0.292447	0.747989
BLM hydrolase	0.0643132	0.298979	0.757413
THBS2	-0.0263756	0.305065	0.758171
MMP-2	-0.0472812	0.30608	0.758171
hOSCAR	-0.0342973	0.314106	0.758171
PD-L1	0.042655	0.317223	0.758171
CD8A	0.149333	0.323788	0.758171
MPO	0.064888	0.323804	0.758171
VSIG2	0.0746032	0.324134	0.758171
SPON1	-0.030939	0.327109	0.758171
SIRT2	0.091633	0.32964	0.758171
IL4	-0.107734	0.330172	0.758171
CXCL5	-0.189332	0.330631	0.758171
CPA1	0.12443	0.341361	0.774776
Gal-9	-0.0433886	0.344371	0.774776
CCL4	0.0691247	0.346947	0.774776
IL1RL2	0.0674668	0.349523	0.774776
CCL20	0.105272	0.353377	0.776844
EGFR	-0.038527	0.361724	0.787382
PSGL-1	-0.0510545	0.36409	0.787382
TNFRSF14	-0.0358448	0.36773	0.78884
FGF-19	0.116671	0.382346	0.808989
PDGF subunit B	-0.106874	0.384251	0.808989
JAM-A	-0.0368599	0.386247	0.808989
AZU1	0.120607	0.39365	0.810632
ADAM-TS13	-0.0541816	0.399627	0.810632
MMP7	0.0359228	0.403597	0.810632
PGF	0.0399996	0.405355	0.810632
TNFRSF11A	-0.0553386	0.407266	0.810632
IL16	0.062198	0.408192	0.810632
VEGFD	-0.0407886	0.417994	0.810632
CCL24	0.100372	0.418786	0.810632
SOD2	-0.0231816	0.422717	0.810632
MCP-1	0.0691216	0.424933	0.810632
IL33	-0.0211156	0.42508	0.810632
KIM1	0.095002	0.429127	0.810632
LDL receptor	-0.0592098	0.432079	0.810632
LAP TGF-beta-1	-0.049677	0.432706	0.810632
CCL28	0.0328046	0.432743	0.810632
FAS	-0.0499516	0.437351	0.81114
NRTN	-0.0652487	0.440047	0.81114
STAMBP	0.0595564	0.442163	0.81114
PAR-1	-0.0314286	0.453975	0.827105
AXL	0.0370022	0.461035	0.834254
GDF-2	-0.0644156	0.485262	0.848469
CD5	-0.037197	0.487137	0.848469
SRC	-0.0773912	0.48722	0.848469
IL2-RA	-0.0548221	0.489554	0.848469
CASP-8	-0.0395434	0.492752	0.848469
IFN-gamma	-0.166469	0.496117	0.848469
IL-27	-0.0334769	0.497232	0.848469
CXCL6	-0.0713394	0.50048	0.848469
TIE2	0.0247355	0.500716	0.848469
MMP12	0.0679948	0.500788	0.848469
SCGB3A2	0.0483628	0.510733	0.853904
ARTN	0.0250079	0.511938	0.853904
TR-AP	0.0475599	0.513627	0.853904
IDUA	0.0371057	0.522706	0.861382
TNFSF14	-0.0658807	0.524601	0.861382
CDCP1	0.0465819	0.528691	0.862772
TLT-2	-0.0359929	0.534284	0.866583
PRSS8	0.0282582	0.545519	0.876818
DNER	-0.0302523	0.547187	0.876818
IL-15RA	-0.0280664	0.557819	0.883063
PI3	0.0679337	0.560891	0.883063
PRELP	-0.0161326	0.565118	0.883063
MB	0.0733654	0.567088	0.883063
MMP-3	0.0654099	0.567684	0.883063
CHIT1	-0.0373964	0.584687	0.896552
TNFSF13B	0.0509152	0.589668	0.896552
IL18	0.0425721	0.590168	0.896552
CXCL16	-0.0303306	0.597662	0.896552
COL1A1	-0.0263041	0.59841	0.896552
CD244	-0.0292094	0.604611	0.896552
NT-proBNP	-0.105029	0.605628	0.896552
ALCAM	-0.0201926	0.607042	0.896552
TNF-R1	0.0300019	0.613266	0.896552
VEGFA	-0.0427971	0.613302	0.896552
PECAM-1	-0.0201572	0.614496	0.896552
GH	0.0944372	0.6168	0.896552
CCL11	0.0285349	0.628076	0.902598
CHI3L1	0.0670357	0.631488	0.902598
CD6	-0.0377485	0.633718	0.902598
HO-1	0.0360163	0.634533	0.902598
CCL19	0.0577045	0.647771	0.916527
NEMO	0.0404664	0.656144	0.923462
MARCO	-0.0196178	0.671876	0.931858
TNF-R2	0.0213539	0.683284	0.931858
TR	0.0311854	0.684913	0.931858
IGFBP-2	-0.0372298	0.685016	0.931858
TNFRSF13B	0.0457839	0.685518	0.931858
TNFRSF9	-0.0365198	0.686318	0.931858
IGFBP-1	-0.0601851	0.687319	0.931858
CD163	0.0303759	0.690136	0.931858
MMP-9	-0.0525388	0.696547	0.93188
ACE2	0.0356935	0.698635	0.93188
OSM	0.0568835	0.702937	0.93188
LPL	-0.0239502	0.704165	0.93188
FGF-23	0.0484565	0.712262	0.934189
CDH5	-0.0148888	0.712933	0.934189
TIMP4	0.0214199	0.728951	0.944942
CCL25	0.0335738	0.735152	0.944942
MMP-10	-0.0340458	0.736245	0.944942
CX3CL1	0.0189625	0.746041	0.944942
IL-22 RA1	0.0184551	0.746947	0.944942
IL-20	-0.0199192	0.74804	0.944942
IL-17D	-0.0104152	0.749162	0.944942
Gal-4	-0.0226875	0.749559	0.944942
TGF-alpha	0.0395338	0.755921	0.947691
SLAMF1	0.0206776	0.762869	0.947691
XCL1	0.0220618	0.771844	0.947691
FS	0.0167748	0.776075	0.947691
SHPS-1	0.0151978	0.777147	0.947691
IL-20RA	-0.00817655	0.778136	0.947691
DECR1	-0.0191034	0.780025	0.947691
IL8	0.0294454	0.780241	0.947691
GDNF	0.0170071	0.795083	0.957291
vWF	-0.0143148	0.797592	0.957291
CTSL1	0.00844215	0.800241	0.957291
REN	-0.0217667	0.802541	0.957291
CSF-1	-0.00547566	0.816246	0.966772
AP-N	-0.0133962	0.817758	0.966772
IL-12B	-0.0196747	0.822384	0.967203
AXIN1	0.0141115	0.825395	0.967203
CA5A	0.02747	0.833232	0.96976
CXCL9	-0.0263477	0.834868	0.96976
Gal-3	0.0142533	0.839371	0.970381
IL-1 alpha	-0.0190481	0.844462	0.970381
IL-4RA	0.0133263	0.846475	0.970381
TFF3	0.0144597	0.851615	0.970381
ITGB2	-0.00672522	0.855435	0.970381
PSP-D	-0.0218019	0.859939	0.970381
HAOX1	0.026985	0.860939	0.970381
GLO1	-0.013448	0.873576	0.980469
CEACAM8	0.017526	0.884165	0.988184
STK4	-0.01267	0.893414	0.988516
EPHB4	0.00502056	0.910494	0.988516
FGF-21	-0.0240752	0.914461	0.988516
MCP-2	0.0119556	0.915525	0.988516
DLK-1	0.00898698	0.919003	0.988516
PCSK9	0.00583585	0.924722	0.988516
SLAMF7	-0.00872857	0.928066	0.988516
TF	-0.00457411	0.935642	0.988516
SCF	0.00976214	0.936747	0.988516
CXCL11	0.00901484	0.941769	0.988516
IL-1RT1	0.00256889	0.946962	0.988516
ST1A1	0.00560591	0.948027	0.988516
FGF-5	-0.00210743	0.948303	0.988516
t-PA	0.0058929	0.949063	0.988516
FABP2	0.00902881	0.949334	0.988516
IL-17A	0.00923562	0.956357	0.988516
IL-1RT2	-0.0041819	0.957543	0.988516
NT-3	0.00203724	0.965198	0.988516
IL-2RB	-0.00245806	0.967153	0.988516
CASP-3	-0.00383878	0.968057	0.988516
TNFB	0.00259516	0.972042	0.988516
TNFRSF10C	0.00220093	0.972557	0.988516
IL-17C	0.00196005	0.975119	0.988516
CD40	0.00110638	0.976811	0.988516
CD93	0.00151251	0.977367	0.988516
LOX-1	0.00244025	0.981321	0.988755
SERPINA12	0.00260498	0.989065	0.992797
BNP	0.00139944	0.993374	0.993374

### Sheet: sex
Protein	log2 FC	higher in	beta	p.value	FDR
MB	1.00928	Male	0.948922	0.00106224	0.164153
TFPI	-0.307382	Female	-0.318843	0.002634	0.164153
ALCAM	-0.218473	Female	-0.246751	0.0033618	0.164153
RETN	0.61776	Male	0.594169	0.00459121	0.164153
FGF-21	-1.36446	Female	-1.491	0.00468685	0.164153
PGLYRP1	0.609115	Male	0.550885	0.00494667	0.164153
LEP	-1.28126	Female	-1.26189	0.00516525	0.164153
IL-1ra	0.534091	Male	0.521599	0.00517733	0.164153
HSP 27	0.359227	Male	0.342503	0.00555406	0.164153
CCL11	0.380825	Male	0.357471	0.00713697	0.176821
CXCL10	0.670894	Male	0.658649	0.00731215	0.176821
CPB1	0.692721	Male	0.725098	0.0111587	0.232087
BMP-6	0.418153	Male	0.4194	0.0113426	0.232087
RARRES2	-0.295686	Female	-0.302247	0.0123832	0.23528
THPO	-0.459673	Female	-0.41189	0.0202356	0.358845
uPA	0.193496	Male	0.263689	0.0251728	0.405167
Gal-3	-0.310476	Female	-0.337523	0.0258941	0.405167
CEACAM8	0.581435	Male	0.569745	0.0311566	0.444247
CCL17	-0.79341	Female	-0.818151	0.031982	0.444247
OPN	0.46995	Male	0.457021	0.0334021	0.444247
GDF-2	-0.431905	Female	-0.428229	0.0384859	0.479741
IL-18BP	0.223402	Male	0.212892	0.0396778	0.479741
IL16	0.374948	Male	0.364645	0.0458966	0.49451
CDCP1	-0.367234	Female	-0.335633	0.0484699	0.49451
CNTN1	-0.18829	Female	-0.17135	0.0496345	0.49451
LDL receptor	-0.358261	Female	-0.333954	0.0499685	0.49451
CCL20	0.52067	Male	0.510034	0.0501946	0.49451
MEPE	0.385039	Male	0.391742	0.0556344	0.513914
OSM	0.699856	Male	0.677676	0.0560282	0.513914
MCP-3	0.803295	Male	0.856423	0.0614288	0.532906
vWF	-0.234746	Female	-0.245903	0.0636807	0.532906
MMP-1	-0.706769	Female	-0.6627	0.0666101	0.532906
AP-N	-0.244603	Female	-0.242161	0.0686972	0.532906
LPL	-0.253705	Female	-0.272269	0.0698789	0.532906
PD-L2	0.163609	Male	0.168325	0.0716155	0.532906
IL33	-0.124739	Female	-0.113313	0.0721226	0.532906
RAGE	0.401793	Male	0.389699	0.0784	0.550777
SPON2	-0.128778	Female	-0.107158	0.0786824	0.550777
MMP-3	0.555174	Male	0.453527	0.0855525	0.577923
CCL3	0.537403	Male	0.47051	0.0897802	0.577923
TSLP	-0.190814	Female	-0.186084	0.0898379	0.577923
PD-L1	0.168762	Male	0.193163	0.0912509	0.577923
PRTN3	0.402758	Male	0.403258	0.0941212	0.582067
IL-1RT1	-0.175725	Female	-0.148725	0.0962817	0.582067
SLAMF7	0.313845	Male	0.346911	0.103603	0.605068
MPO	0.235329	Male	0.2546	0.104636	0.605068
SPON1	-0.109373	Female	-0.110699	0.108409	0.609504
CST5	-0.320724	Female	-0.374186	0.109986	0.609504
SLAMF1	0.234989	Male	0.231966	0.116723	0.62031
LOX-1	0.35216	Male	0.370385	0.117491	0.62031
CCL16	-0.435088	Female	-0.46821	0.121251	0.62031
GRN	0.19217	Male	0.224477	0.121264	0.62031
TM	0.145114	Male	0.153154	0.125989	0.632322
FABP4	-0.365207	Female	-0.583147	0.134542	0.662743
PON3	-0.294494	Female	-0.284368	0.14039	0.678977
CA5A	-0.416035	Female	-0.419624	0.144664	0.686676
IGFBP-2	0.388864	Male	0.312431	0.149335	0.686676
IL-24	-0.164286	Female	-0.159467	0.149726	0.686676
IL6	0.539605	Male	0.613561	0.154118	0.694838
TRANCE	-0.303886	Female	-0.253514	0.160306	0.710691
CXCL5	-0.54196	Female	-0.597218	0.167125	0.725614
OPG	0.140272	Male	0.155187	0.171338	0.725614
CPA1	0.359524	Male	0.40142	0.173928	0.725614
MCP-1	0.27309	Male	0.273646	0.176577	0.725614
AMBP	-0.167975	Female	-0.130291	0.177312	0.725614
DCN	0.146156	Male	0.171182	0.181247	0.73048
PRSS8	-0.1492	Female	-0.14577	0.185295	0.735649
Flt3L	-0.311226	Female	-0.274433	0.191448	0.741372
HGF	0.36458	Male	0.315864	0.195466	0.741372
AXIN1	0.191739	Male	0.202149	0.198153	0.741372
DNER	-0.193021	Female	-0.156468	0.199375	0.741372
PIgR	-0.120362	Female	-0.0966498	0.200672	0.741372
FGF-19	-0.349157	Female	-0.372279	0.205355	0.748281
CXCL16	-0.140081	Female	-0.176939	0.214208	0.758239
TIMP4	-0.136102	Female	-0.173197	0.21594	0.758239
TNFRSF13B	0.346211	Male	0.306482	0.21664	0.758239
KLK6	-0.120721	Female	-0.141414	0.236525	0.782242
ST1A1	0.207984	Male	0.228091	0.241149	0.782242
IL1RL2	-0.210946	Female	-0.192367	0.243378	0.782242
SCGB3A2	-0.211115	Female	-0.247056	0.250088	0.782242
Ep-CAM	-0.370426	Female	-0.320193	0.25298	0.782242
PTX3	0.186772	Male	0.262284	0.25386	0.782242
ICAM-2	0.106391	Male	0.114014	0.25465	0.782242
TWEAK	-0.129386	Female	-0.146464	0.255261	0.782242
ITGB2	-0.101549	Female	-0.0970205	0.255931	0.782242
MCP-2	0.325064	Male	0.283159	0.260791	0.782242
TGM2	-0.177701	Female	-0.200048	0.264707	0.782242
Beta-NGF	-0.076323	Female	-0.0548258	0.267204	0.782242
GDNF	-0.14183	Female	-0.157096	0.270288	0.782242
CCL23	0.144219	Male	0.173709	0.275446	0.782242
SHPS-1	-0.126358	Female	-0.133019	0.278836	0.782242
SIRT2	0.269089	Male	0.224644	0.279091	0.782242
IL-17A	0.482256	Male	0.401774	0.279351	0.782242
IL2	-0.102115	Female	-0.0872156	0.280738	0.782242
IL13	0.184896	Male	0.191085	0.283795	0.782242
CD4	0.105954	Male	0.124696	0.287768	0.782242
TIE2	0.0619986	Male	0.0857816	0.294552	0.782242
Dkk-1	-0.169425	Female	-0.152418	0.298747	0.782242
LIF-R	-0.108639	Female	-0.0934362	0.301237	0.782242
PAI	-0.239857	Female	-0.197654	0.306297	0.782242
MMP-9	0.344784	Male	0.318607	0.306795	0.782242
SCF	-0.353702	Female	-0.287034	0.307719	0.782242
CXCL1	-0.260374	Female	-0.260871	0.30839	0.782242
FAS	-0.0884239	Female	-0.158121	0.30872	0.782242
SOD2	-0.123351	Female	-0.0846229	0.3088	0.782242
PI3	0.478125	Male	0.335256	0.31172	0.782242
MMP-2	-0.0986485	Female	-0.0999109	0.32042	0.791695
AGRP	0.265284	Male	0.207558	0.322903	0.791695
CD163	-0.154752	Female	-0.16947	0.324416	0.791695
FGF-5	-0.096265	Female	-0.093953	0.340803	0.817503
IL7	-0.20156	Female	-0.241533	0.343955	0.817503
MCP-4	-0.115264	Female	-0.182131	0.344212	0.817503
IL-17RA	-0.11757	Female	-0.144136	0.354039	0.820007
AZU1	0.28371	Male	0.296856	0.354488	0.820007
ANGPT1	-0.235998	Female	-0.204183	0.354514	0.820007
TLT-2	0.0990769	Male	0.116228	0.367485	0.824412
IgG Fc receptor II-b	0.19417	Male	0.239103	0.37051	0.824412
4E-BP1	0.283677	Male	0.221633	0.373615	0.824412
IDUA	-0.126263	Female	-0.127753	0.374374	0.824412
MMP7	-0.107845	Female	-0.0892156	0.374752	0.824412
STK4	0.17888	Male	0.198422	0.376603	0.824412
IL-17C	0.124178	Male	0.142832	0.384684	0.824412
THBS2	-0.0911017	Female	-0.0682495	0.385642	0.824412
t-PA	-0.210341	Female	-0.201769	0.386858	0.824412
AXL	0.0813053	Male	0.105471	0.390587	0.824412
CCL4	0.152916	Male	0.150108	0.402558	0.824412
EGFR	-0.125724	Female	-0.0887896	0.402894	0.824412
ACE2	0.195075	Male	0.167946	0.408001	0.824412
VSIG2	-0.178261	Female	-0.217535	0.408861	0.824412
TNFSF14	0.200647	Male	0.211356	0.41034	0.824412
PGF	0.168272	Male	0.147565	0.417827	0.824412
GLO1	-0.131201	Female	-0.167361	0.419032	0.824412
TNFRSF11A	-0.131761	Female	-0.181018	0.422422	0.824412
TRAIL	-0.116701	Female	-0.14225	0.424817	0.824412
hOSCAR	-0.0497569	Female	-0.0597923	0.426786	0.824412
SERPINA12	0.346924	Male	0.330132	0.428998	0.824412
FGF-23	-0.30872	Female	-0.41628	0.429721	0.824412
U-PAR	0.12157	Male	0.0986536	0.430358	0.824412
KIM1	-0.22318	Female	-0.239048	0.431286	0.824412
CD6	-0.213914	Female	-0.139336	0.433901	0.824412
TGF-alpha	0.25482	Male	0.218519	0.443055	0.827341
MMP-10	0.166739	Male	0.173894	0.444212	0.827341
IL-18R1	-0.201211	Female	-0.1241	0.445928	0.827341
CTSZ	0.0950409	Male	0.0785436	0.449344	0.827341
CCL24	0.247211	Male	0.214666	0.451244	0.827341
IL-15RA	-0.062972	Female	-0.0977073	0.454104	0.827341
TNFRSF10C	0.1232	Male	0.10388	0.467811	0.846516
SRC	0.163477	Male	0.194791	0.471577	0.846729
VEGFD	0.079285	Male	0.0805122	0.474296	0.846729
REN	0.13305	Male	0.137964	0.490999	0.864524
MERTK	0.102688	Male	0.0810901	0.493843	0.864524
IFN-gamma	0.247802	Male	0.370996	0.494014	0.864524
TNF-R2	0.143283	Male	0.12027	0.501871	0.872534
CTRC	0.220732	Male	0.256613	0.514046	0.884148
NT-3	-0.0819626	Female	-0.0688355	0.515199	0.884148
CX3CL1	0.150944	Male	0.10761	0.52335	0.890175
TNF	0.0392245	Male	0.116068	0.525404	0.890175
IGFBP-1	0.340933	Male	0.232261	0.530022	0.892316
IL8	-0.187912	Female	-0.150511	0.538617	0.895918
TNF-R1	0.150557	Male	0.128547	0.541159	0.895918
ADAM-TS13	-0.140451	Female	-0.0938189	0.542266	0.895918
EN-RAGE	0.173906	Male	0.162019	0.546224	0.896886
Notch 3	0.110516	Male	0.0787416	0.552367	0.8976
CASP-8	0.100636	Male	0.0805115	0.553408	0.8976
HB-EGF	-0.175603	Female	-0.150836	0.566113	0.912642
PDGF subunit B	-0.209813	Female	-0.156978	0.569664	0.912834
IGFBP-7	0.100768	Male	0.0784309	0.583661	0.91954
COL1A1	-0.0973056	Female	-0.0704857	0.584099	0.91954
PSP-D	-0.122418	Female	-0.162413	0.584219	0.91954
PDGF subunit A	-0.12501	Female	-0.112669	0.610299	0.946819
Gal-4	0.0895957	Male	0.0936457	0.612127	0.946819
CD5	-0.0951946	Female	-0.0820882	0.612229	0.946819
GP6	-0.0694272	Female	-0.0664171	0.624308	0.950671
IL-10RA	-0.135334	Female	-0.105721	0.625178	0.950671
IL-12B	0.0851919	Male	0.100329	0.625442	0.950671
DLK-1	0.183349	Male	0.142766	0.630716	0.951068
EPHB4	0.0700903	Male	0.0626499	0.635853	0.951068
TNFRSF10A	-0.0521784	Female	-0.0677097	0.636609	0.951068
SELE	0.119593	Male	0.0956446	0.642322	0.951068
STAMBP	0.120125	Male	0.0811392	0.64358	0.951068
IL10	0.0505708	Male	0.0797021	0.655416	0.959678
ST2	0.140948	Male	0.123103	0.664587	0.959678
XCL1	0.0148685	Male	0.0807458	0.669381	0.959678
PRELP	-0.011376	Female	-0.0263044	0.674313	0.959678
DECR1	-0.094919	Female	-0.0663009	0.676421	0.959678
PCSK9	0.0203722	Male	0.062115	0.677097	0.959678
CHIT1	-0.0201452	Female	-0.0620056	0.677969	0.959678
IL-27	0.0318325	Male	0.0485748	0.679094	0.959678
IL-2RB	-0.0879853	Female	-0.0538329	0.684828	0.959678
NEMO	0.0867723	Male	0.0861884	0.687305	0.959678
PAR-1	-0.0117557	Female	-0.0460928	0.689092	0.959678
VEGFA	-0.0567318	Female	-0.0712301	0.71111	0.964709
CXCL11	0.172911	Male	0.101493	0.714994	0.964709
CSF-1	0.00303047	Male	0.0226572	0.717349	0.964709
CD244	-0.0885951	Female	-0.0458802	0.722038	0.964709
GDF-15	0.187751	Male	0.0847858	0.722468	0.964709
TNFSF13B	-0.167271	Female	-0.0756461	0.722555	0.964709
IL-20RA	0.0162822	Male	0.0256082	0.722636	0.964709
CTSD	-0.0494401	Female	-0.0473906	0.726562	0.964709
IL-1RT2	-0.0745706	Female	-0.0625472	0.728259	0.964709
GIF	-0.173032	Female	-0.106234	0.728972	0.964709
HAOX1	0.0633325	Male	0.120937	0.737291	0.967479
PECAM-1	0.0509898	Male	0.0290923	0.740802	0.967479
CXCL9	-0.0312005	Female	-0.101231	0.741976	0.967479
CHI3L1	0.136095	Male	0.0986857	0.758875	0.974133
CCL19	0.193261	Male	0.0844544	0.761535	0.974133
GT	-0.0452888	Female	-0.0848035	0.762071	0.974133
PRSS27	0.0361149	Male	0.057711	0.768311	0.974133
CD8A	0.103545	Male	0.0994294	0.76854	0.974133
IL-1 alpha	-0.0874973	Female	-0.0620625	0.77189	0.974133
CASP-3	0.104075	Male	0.0663019	0.77568	0.974133
CD84	-0.0575297	Female	-0.0315161	0.776377	0.974133
NRTN	0.0826693	Male	0.0513456	0.788872	0.985164
LIF	0.0166149	Male	0.0286139	0.801455	0.988689
TF	0.0222466	Male	0.0313072	0.811007	0.988689
BOC	-0.0206448	Female	-0.0241852	0.812484	0.988689
LTBR	0.0633368	Male	0.0384242	0.813286	0.988689
TNFRSF14	-0.00992644	Female	-0.0448057	0.813667	0.988689
ADM	0.180546	Male	0.0629207	0.819217	0.988689
NT-proBNP	-0.136557	Female	-0.149601	0.823596	0.988689
CCL28	-0.00943304	Female	-0.0204544	0.824432	0.988689
PLC	0.0917283	Male	0.0437532	0.825146	0.988689
FABP2	0.0747588	Male	0.0665535	0.842608	0.989863
TRAIL-R2	-0.0253128	Female	-0.0401627	0.842622	0.989863
CD40-L	0.0300626	Male	0.0486772	0.845464	0.989863
FS	0.0524977	Male	0.0245708	0.846702	0.989863
IL18	0.0114069	Male	0.0342171	0.847514	0.989863
IL5	0.0134376	Male	0.04443	0.849187	0.989863
SORT1	-0.103314	Female	-0.0286185	0.858615	0.989863
IL-22 RA1	-0.0399544	Female	-0.0213324	0.863974	0.989863
GH	-0.0724041	Female	-0.0696	0.865488	0.989863
BNP	-0.100615	Female	-0.0812008	0.869496	0.989863
IL-6RA	0.0143702	Male	0.0211573	0.875767	0.989863
CD93	-0.0200377	Female	-0.0215577	0.877786	0.989863
IL4	-0.106111	Female	-0.0377781	0.879487	0.989863
ADA	0.0103277	Male	0.0247922	0.880625	0.989863
LAP TGF-beta-1	-0.0454123	Female	-0.0220646	0.881945	0.989863
TFF3	0.160457	Male	0.0389081	0.893631	0.994732
JAM-A	0.0582211	Male	0.0206883	0.894599	0.994732
CSTB	0.158841	Male	0.0352699	0.89851	0.994732
IL-10RB	0.0307488	Male	0.0146676	0.906866	0.994732
TR	0.0232893	Male	0.0217869	0.906997	0.994732
ITGB1BP2	0.00185285	Male	0.011817	0.908721	0.994732
PAPPA	-0.0305087	Female	-0.0229588	0.918243	0.995079
CTSL1	0.0249357	Male	0.00900176	0.928311	0.995079
PSGL-1	-0.064102	Female	-0.011398	0.929154	0.995079
IL-17D	0.0087236	Male	0.00699347	0.929363	0.995079
BLM hydrolase	0.0178518	Male	0.0163501	0.930831	0.995079
SELP	0.047721	Male	0.0118389	0.935114	0.995079
Gal-9	-0.0239105	Female	-0.00872673	0.938576	0.995079
IL-4RA	0.0187195	Male	0.0121207	0.939596	0.995079
TNFRSF9	-0.0455603	Female	-0.0186157	0.94817	0.995079
MARCO	-0.0208138	Female	-0.00621022	0.95327	0.995079
IL2-RA	0.0249105	Male	0.00920064	0.960206	0.995079
CCL25	0.0963294	Male	0.0110345	0.96291	0.995079
MMP12	0.141391	Male	0.0109562	0.963595	0.995079
TNFB	0.0630015	Male	0.00739752	0.964303	0.995079
CXCL6	-0.0156781	Female	-0.00963993	0.968198	0.995079
IL-20	-0.0188573	Female	-0.00566271	0.968892	0.995079
PARP-1	0.0242542	Male	0.00724677	0.974558	0.997048
CD40	-0.00382367	Female	-0.00387633	0.982601	0.997452
CCL15	-0.126036	Female	-0.00384806	0.984853	0.997452
TR-AP	0.0517125	Male	0.00211023	0.991477	0.997452
CDH5	0.0035529	Male	0.000615872	0.99465	0.997452
ARTN	0.019644	Male	0.000585415	0.994967	0.997452
HO-1	0.0598715	Male	0.000540339	0.997452	0.997452

### Sheet: age
Protein	beta	p.value	FDR
CXCL9	0.0375202	1.16746e-06	0.000310543
TRANCE	-0.0209383	7.31603e-06	0.000973032
EGFR	-0.0117973	1.55181e-05	0.00137594
PRELP	0.00679447	2.97833e-05	0.00167714
CHI3L1	0.0345353	3.15253e-05	0.00167714
IGFBP-1	0.0388239	5.9515e-05	0.00237854
IGFBP-2	0.0228596	6.25933e-05	0.00237854
MMP12	0.0230304	0.000264391	0.00879101
IL-27	0.0110235	0.000368921	0.0109037
FGF-21	0.0512736	0.00041336	0.0109954
GDF-15	0.0205978	0.00126204	0.0305185
Beta-NGF	-0.00426107	0.00171259	0.0379625
ADM	0.0222667	0.00263222	0.0538593
CTRC	-0.0310186	0.00346078	0.063757
TNFSF13B	-0.0167644	0.00359532	0.063757
DNER	-0.00950886	0.00407157	0.0673538
TFF3	0.0223406	0.00430456	0.0673538
SCF	-0.0210299	0.00582741	0.0861161
FABP4	0.0290583	0.00633706	0.0887188
SORT1	-0.0116869	0.00713723	0.0924624
TNF-R2	0.0130263	0.00729966	0.0924624
BLM hydrolase	-0.0131107	0.0103194	0.12477
NT-proBNP	0.0463413	0.0109286	0.126391
uPA	-0.00829505	0.011752	0.126755
CNTN1	-0.00611503	0.0125252	0.126755
SELE	-0.0139161	0.0128566	0.126755
AGRP	0.0144012	0.0128661	0.126755
TRAIL-R2	0.0136537	0.0133761	0.127073
CSTB	0.0183137	0.015498	0.142154
TNFRSF10C	-0.0091887	0.0187582	0.157829
PAR-1	0.00738802	0.0189281	0.157829
PRSS27	-0.0125168	0.0189869	0.157829
U-PAR	0.00800575	0.0197475	0.159177
IL-18BP	0.00667865	0.0207026	0.161968
CCL25	0.0148389	0.0223798	0.167785
VEGFA	0.0119235	0.023238	0.167785
TNF-R1	0.0130007	0.0239191	0.167785
GRN	-0.00908123	0.0239693	0.167785
ADAM-TS13	-0.00952484	0.0247423	0.168755
DLK-1	0.0174553	0.0317299	0.208395
LIF-R	-0.00535013	0.0324277	0.208395
VSIG2	0.0154394	0.0329044	0.208395
AP-N	-0.00779341	0.0355437	0.216329
MEPE	-0.0119377	0.0368867	0.216329
GT	0.0161091	0.0383029	0.216329
CD40	0.0100712	0.0387623	0.216329
PGF	0.0103339	0.0396231	0.216329
IL-24	-0.00640558	0.0397719	0.216329
TNFRSF13B	0.0140761	0.0401622	0.216329
ADA	-0.00924993	0.0415757	0.216329
HSP 27	0.00724952	0.0424651	0.216329
PON3	-0.0108392	0.0429238	0.216329
TNFB	-0.00919026	0.0431032	0.216329
FS	0.00707979	0.0470134	0.231584
TFPI	-0.00603402	0.0478986	0.231655
TRAIL	-0.00970476	0.0491076	0.233261
MCP-2	-0.0136134	0.0521277	0.240614
TNFRSF11A	0.0120669	0.0524646	0.240614
LOX-1	-0.0128162	0.0539647	0.243298
IL-10RB	0.00662269	0.055239	0.244465
CTSZ	0.00550462	0.0560614	0.244465
CHIT1	0.0078105	0.058515	0.251048
ITGB2	-0.0044806	0.0603244	0.254703
IL-18R1	-0.00839822	0.0627239	0.260134
CPA1	-0.0152283	0.0642327	0.260134
BNP	0.0251457	0.0645444	0.260134
KIM1	0.0153646	0.0670199	0.266079
THPO	-0.00912358	0.0691019	0.270311
IL-1RT2	-0.00893754	0.0720104	0.277605
CCL28	0.00455686	0.0741468	0.281758
PD-L1	0.00565625	0.0772447	0.289396
TIE2	-0.00403	0.0785722	0.290281
LAP TGF-beta-1	-0.00714781	0.0819592	0.295353
TNFRSF14	0.00909711	0.082813	0.295353
FAS	0.00747239	0.0836236	0.295353
MPO	-0.00762628	0.0844358	0.295353
AZU1	-0.0153843	0.0854969	0.295353
NT-3	-0.00502261	0.0883995	0.299696
IL6	0.0203552	0.0903066	0.299696
LDL receptor	-0.00813151	0.0915136	0.299696
TR-AP	-0.00921788	0.0920755	0.299696
TNFRSF9	0.013286	0.0929758	0.299696
CSF-1	-0.00292046	0.0942063	0.299696
IL2	-0.00381734	0.0946409	0.299696
HB-EGF	-0.0120308	0.0981524	0.307159
IL-17D	0.00362066	0.101139	0.312826
PI3	0.01489	0.105787	0.3216
SOD2	-0.00374747	0.107048	0.3216
COL1A1	-0.00575084	0.107603	0.3216
IL2-RA	0.00807119	0.113415	0.325945
CD163	0.00751417	0.1159	0.325945
TNFSF14	-0.0112863	0.116102	0.325945
SELP	-0.00635434	0.116445	0.325945
Gal-9	0.00493624	0.116531	0.325945
vWF	0.00588827	0.117401	0.325945
CD244	-0.00559399	0.117634	0.325945
EN-RAGE	-0.0116509	0.119695	0.326811
SLAMF1	0.00645749	0.120404	0.326811
IL-10RA	-0.00923342	0.123049	0.32948
JAM-A	0.00666357	0.124974	0.32948
CCL4	-0.00765257	0.126145	0.32948
t-PA	0.00993657	0.126836	0.32948
TLT-2	-0.0055033	0.128546	0.32948
FGF-5	0.00417211	0.128819	0.32948
MMP-1	0.0153294	0.131826	0.333959
IL-4RA	0.00663153	0.134948	0.338644
IL-15RA	0.00537275	0.139121	0.345852
CPB1	-0.0119774	0.143644	0.353789
CCL15	0.00817464	0.147307	0.359482
FGF-23	0.0210918	0.149901	0.362483
CD40-L	-0.010025	0.151262	0.362483
DECR1	-0.00635359	0.154017	0.36579
MMP-10	0.00897778	0.156322	0.367978
SLAMF7	0.0083935	0.160649	0.372994
IL10	-0.00703586	0.161257	0.372994
THBS2	-0.00306611	0.166707	0.382276
IL1RL2	-0.00620215	0.178978	0.406907
PTX3	-0.00849445	0.188853	0.423598
PIgR	-0.0027968	0.189504	0.423598
LPL	0.00552435	0.194331	0.428156
NEMO	-0.00776612	0.195399	0.428156
SHPS-1	0.00443908	0.196372	0.428156
MB	0.0108892	0.200992	0.433894
PARP-1	-0.0081151	0.202952	0.433894
IL-22 RA1	-0.00446537	0.204734	0.433894
CXCL10	0.00898526	0.205529	0.433894
IL-20RA	-0.00255181	0.208911	0.434012
REN	-0.00708851	0.210392	0.434012
IL8	0.00858291	0.21048	0.434012
CD84	-0.00385319	0.213833	0.435358
GDF-2	-0.00730254	0.214406	0.435358
PRTN3	-0.00797396	0.241499	0.486657
CCL19	0.00903695	0.245437	0.490873
Ep-CAM	-0.00897562	0.252367	0.498873
TNFRSF10A	0.00457126	0.254492	0.498873
hOSCAR	0.00240092	0.255063	0.498873
LIF	-0.00364016	0.258119	0.501166
PAI	-0.00597311	0.271614	0.523546
HO-1	-0.00510442	0.280599	0.536974
CTSL1	-0.00299709	0.283441	0.538537
EPHB4	0.00393434	0.287902	0.543135
AXL	0.00356596	0.299414	0.560874
CXCL5	-0.0125424	0.301769	0.561333
Gal-4	0.00520505	0.314985	0.581847
ANGPT1	-0.00613372	0.320189	0.587382
MMP-9	-0.00862962	0.325812	0.593597
HAOX1	-0.00984377	0.328041	0.593597
IL4	-0.00674151	0.332066	0.594803
GLO1	-0.00565756	0.333179	0.594803
PRSS8	0.00288391	0.352683	0.620162
MERTK	0.00308474	0.35355	0.620162
CDH5	-0.00238258	0.354378	0.620162
HGF	0.00637594	0.357615	0.621736
TIMP4	0.00361433	0.362354	0.625884
CD6	-0.00450892	0.365219	0.626763
4E-BP1	0.00641321	0.369509	0.63006
IL16	0.00462368	0.375289	0.635488
PCSK9	-0.00366984	0.380303	0.635488
IL-17C	0.00406078	0.380731	0.635488
GH	0.0100645	0.3843	0.635488
TR	-0.00453793	0.384637	0.635488
IL-17RA	-0.00371287	0.393787	0.646588
FGF-19	0.00694249	0.405685	0.652506
TM	0.00234329	0.408023	0.652506
IL-1RT1	-0.00210692	0.408929	0.652506
PECAM-1	-0.00203883	0.410011	0.652506
RAGE	0.00515583	0.411683	0.652506
CASP-3	-0.00537708	0.412109	0.652506
IL7	-0.0058285	0.415777	0.654419
PDGF subunit B	-0.00620224	0.421548	0.655686
PD-L2	0.00212698	0.423165	0.655686
GDNF	-0.00321043	0.423978	0.655686
CDCP1	0.00380456	0.431934	0.663405
SRC	-0.00598702	0.433956	0.663405
SIRT2	0.00457575	0.439987	0.667684
STK4	-0.00488973	0.441776	0.667684
VEGFD	-0.00242435	0.444343	0.66777
AMBP	-0.00208795	0.448968	0.67093
Flt3L	0.00445258	0.452729	0.672771
CXCL11	0.00579702	0.458641	0.67777
LTBR	0.00333119	0.463829	0.678878
Dkk-1	-0.00301415	0.464496	0.678878
PLC	0.0040288	0.467359	0.679331
IGFBP-7	0.00282106	0.482149	0.697019
ST2	0.00555534	0.485616	0.697268
BMP-6	0.00333157	0.487563	0.697268
IL-2RB	-0.00246766	0.507076	0.721295
PDGF subunit A	-0.00405194	0.512784	0.725534
OPG	0.00200158	0.532257	0.749102
CCL16	-0.00523588	0.540552	0.754563
Gal-3	-0.0026307	0.544336	0.754563
OSM	-0.00613625	0.545472	0.754563
PSP-D	0.00500554	0.547484	0.754563
CD5	0.00270461	0.550615	0.754869
CEACAM8	-0.00452802	0.553381	0.754869
PGLYRP1	0.00334731	0.559902	0.756108
ST1A1	-0.00322228	0.559975	0.756108
XCL1	-0.00305803	0.563644	0.757219
TF	0.002058	0.574586	0.766753
IL13	-0.0027708	0.581245	0.766753
ITGB1BP2	-0.00161173	0.581886	0.766753
STAMBP	0.00274629	0.582271	0.766753
MMP-2	-0.00151149	0.595065	0.77974
PSGL-1	-0.00189387	0.598075	0.779843
AXIN1	-0.00232033	0.604455	0.784317
CST5	0.00339595	0.608654	0.785932
GIF	-0.00430065	0.61728	0.787882
FABP2	0.00471826	0.618547	0.787882
MCP-3	0.0064795	0.619051	0.787882
GP6	-0.00187868	0.625431	0.792212
MCP-4	0.00261275	0.630839	0.795276
CA5A	0.00381298	0.641934	0.805445
MARCO	-0.00137233	0.645272	0.805833
TSLP	0.00142046	0.651323	0.809297
CXCL6	-0.00303605	0.654131	0.809297
CXCL16	0.00178353	0.658565	0.81101
ICAM-2	-0.00120243	0.670348	0.821717
SPON1	-0.00083579	0.675784	0.82458
CXCL1	-0.00279063	0.698852	0.848476
IL-17A	0.00395935	0.704801	0.848476
CCL11	0.00146764	0.704937	0.848476
OPN	-0.00215523	0.728029	0.872122
CD4	0.00113587	0.73114	0.872122
NRTN	0.00170301	0.751011	0.891825
CCL3	-0.00242368	0.758434	0.892915
LEP	0.00403851	0.758642	0.892915
BOC	0.000823935	0.77333	0.905728
DCN	-0.0010316	0.776665	0.905728
IL-20	-0.00111678	0.783848	0.905728
CCL17	-0.00295528	0.786498	0.905728
ACE2	-0.0015494	0.786554	0.905728
IL-1ra	-0.00146649	0.790816	0.906711
IL-1 alpha	-0.00159564	0.794275	0.906769
ALCAM	-0.000619289	0.801144	0.91052
MMP-3	-0.00186443	0.804407	0.91052
CX3CL1	0.00112302	0.812562	0.915853
TGF-alpha	0.00179408	0.823963	0.922812
SCGB3A2	-0.00133519	0.825674	0.922812
CCL24	0.00161819	0.840036	0.934877
TGM2	0.00101469	0.843498	0.934877
CD8A	-0.00171182	0.857019	0.945922
IgG Fc receptor II-b	-0.00120883	0.871987	0.950967
MMP7	0.000452521	0.873547	0.950967
RETN	0.00096111	0.875517	0.950967
CASP-8	-0.000602257	0.875891	0.950967
IL18	0.000732225	0.883203	0.952286
SPON2	-0.000255204	0.884266	0.952286
KLK6	0.00045417	0.893312	0.958149
PAPPA	-0.000660987	0.916349	0.964484
MCP-1	-0.000599179	0.917137	0.964484
Notch 3	0.000387439	0.917146	0.964484
IL5	-0.00065425	0.920376	0.964484
SERPINA12	-0.00116529	0.921039	0.964484
IDUA	-0.000368157	0.92755	0.964484
CTSD	-0.000336526	0.929584	0.964484
CCL23	-0.000393414	0.930557	0.964484
CD93	-0.000310213	0.937022	0.964484
IL-12B	-0.000454234	0.937517	0.964484
CCL20	0.000568698	0.939618	0.964484
IL33	0.000131206	0.942728	0.964484
TWEAK	0.000228281	0.950212	0.968416
ARTN	0.000106257	0.967725	0.98008
IFN-gamma	-0.000593241	0.969026	0.98008
RARRES2	-0.000116272	0.973563	0.980938
IL-6RA	-0.000108513	0.977301	0.980989
TNF	-7.99022e-05	0.987573	0.987573

### Sheet: bmi
Protein	beta	p.value	FDR
PARP-1	0.0577738	0.000833377	0.221678
IL18	0.0399676	0.00295387	0.313905
PAI	0.0431487	0.00354028	0.313905
LEP	0.0999715	0.00490747	0.326347
GDF-2	-0.0409677	0.0113934	0.480884
vWF	0.0250231	0.0163927	0.480884
IL-17A	-0.0678104	0.0178617	0.480884
GDNF	-0.0261973	0.0183275	0.480884
TNFRSF10C	-0.02592	0.0186526	0.480884
CASP-3	0.0427912	0.0193887	0.480884
IL-18R1	0.0292448	0.0198862	0.480884
Gal-9	0.0200069	0.0224832	0.498378
TR	0.0319822	0.0265047	0.514108
MERTK	0.0202132	0.0275826	0.514108
BOC	-0.0171744	0.0289911	0.514108
PLC	-0.032162	0.0355447	0.585793
IL-17D	-0.0127817	0.038582	0.585793
GH	-0.0661084	0.0396401	0.585793
IFN-gamma	0.0849199	0.044603	0.594866
IL-15RA	-0.0202632	0.0453009	0.594866
PRSS8	0.0170178	0.047923	0.594866
ICAM-2	0.0152908	0.0502402	0.594866
TNF	0.0276085	0.0516287	0.594866
TNFB	0.0247574	0.0539635	0.594866
t-PA	0.0347572	0.0570316	0.594866
LTBR	-0.0237653	0.0594397	0.594866
CX3CL1	-0.0246189	0.0603812	0.594866
PON3	-0.0278238	0.0661472	0.611519
CCL28	-0.0132234	0.0666693	0.611519
CD8A	0.0464335	0.0780697	0.651969
HO-1	0.023053	0.0805462	0.651969
MMP-10	-0.0305796	0.0851298	0.651969
KLK6	-0.0160454	0.0876319	0.651969
NT-proBNP	-0.0888933	0.0878099	0.651969
IL-1RT1	0.0120899	0.0885148	0.651969
CD93	-0.0183972	0.0909847	0.651969
FABP2	0.0447335	0.0919237	0.651969
FS	-0.016984	0.0942043	0.651969
SIRT2	0.0278569	0.0960476	0.651969
PRELP	-0.00813489	0.0980405	0.651969
AXIN1	0.0205864	0.1028	0.666945
STAMBP	0.0225909	0.108315	0.672601
DNER	-0.0153522	0.108729	0.672601
MMP-3	-0.0324329	0.121868	0.691866
TNFRSF10A	-0.0173465	0.124307	0.691866
CXCL16	-0.017292	0.124902	0.691866
HSP 27	0.0155037	0.130896	0.691866
OPG	-0.0135107	0.131894	0.691866
IL-24	-0.01381	0.133175	0.691866
CTRC	-0.04506	0.144104	0.691866
4E-BP1	0.0289332	0.153254	0.691866
LDL receptor	0.0194458	0.155303	0.691866
Notch 3	-0.014502	0.162325	0.691866
STK4	0.0248207	0.165491	0.691866
GLO1	0.0231498	0.165501	0.691866
DECR1	0.0174974	0.166242	0.691866
CD84	0.0120588	0.166818	0.691866
FGF-23	-0.0569259	0.167579	0.691866
IL33	-0.00707654	0.168646	0.691866
CXCL6	0.0259961	0.169508	0.691866
ACE2	-0.021777	0.17353	0.691866
TLT-2	0.0139455	0.174331	0.691866
GRN	0.0156074	0.175097	0.691866
SRC	0.0292434	0.175174	0.691866
BNP	-0.0517772	0.179251	0.691866
CSF-1	0.00659392	0.18152	0.691866
VEGFD	-0.0117882	0.184235	0.691866
NEMO	0.0225168	0.184656	0.691866
PD-L2	0.00987347	0.185237	0.691866
PSGL-1	0.0132642	0.186007	0.691866
GIF	0.0316529	0.189047	0.691866
TF	-0.013456	0.189312	0.691866
SCGB3A2	-0.0222203	0.189873	0.691866
CASP-8	0.0138925	0.201261	0.695649
PD-L1	0.0115103	0.20624	0.695649
SLAMF1	-0.0147252	0.211597	0.695649
TNFSF14	0.0254202	0.211721	0.695649
MMP-2	-0.0099499	0.211873	0.695649
CD163	0.0168391	0.21293	0.695649
BLM hydrolase	0.0183808	0.212955	0.695649
EPHB4	-0.01298	0.213164	0.695649
CD244	0.0125497	0.214448	0.695649
Flt3L	-0.0200202	0.228593	0.719854
TIE2	0.00780268	0.230055	0.719854
IL-20	0.0136587	0.230062	0.719854
CXCL10	0.0233124	0.246031	0.719854
IL2-RA	0.0167115	0.247444	0.719854
CCL24	-0.0259857	0.247622	0.719854
PI3	-0.0298952	0.251158	0.719854
TNFSF13B	0.0191497	0.254172	0.719854
CCL15	-0.0181515	0.254483	0.719854
RARRES2	0.0112019	0.25523	0.719854
IL13	0.0159605	0.25686	0.719854
CD6	0.0157644	0.259408	0.719854
CNTN1	-0.00799272	0.261481	0.719854
IDUA	0.0126944	0.262136	0.719854
CD40-L	0.0221426	0.262503	0.719854
PDGF subunit B	0.0239326	0.268818	0.729649
OPN	-0.0189863	0.275801	0.734978
MMP12	-0.0205054	0.276307	0.734978
IL10	0.0152098	0.286533	0.750416
TRAIL-R2	-0.0167821	0.292176	0.750416
ITGB1BP2	0.00872109	0.294259	0.750416
ITGB2	0.00714962	0.295986	0.750416
FGF-21	0.0449487	0.296217	0.750416
GP6	0.0112451	0.301076	0.754686
LPL	-0.0122971	0.306556	0.754686
SELP	0.0116932	0.310556	0.754686
PAPPA	-0.017801	0.313062	0.754686
PDGF subunit A	0.0173549	0.317832	0.754686
IL-20RA	-0.00574836	0.318883	0.754686
AMBP	0.00769682	0.320346	0.754686
PRSS27	-0.0152302	0.321332	0.754686
CXCL11	0.0216962	0.324895	0.754686
CDCP1	0.0132327	0.330366	0.754686
ANGPT1	0.0168078	0.33305	0.754686
AP-N	-0.0102582	0.334039	0.754686
SCF	-0.0213708	0.335973	0.754686
IL5	0.017575	0.338135	0.754686
SELE	0.0153972	0.34046	0.754686
ADAM-TS13	0.0114198	0.348189	0.765441
PCSK9	0.0108483	0.35663	0.773541
IL-6RA	0.00985717	0.35769	0.773541
Gal-3	0.0111527	0.361041	0.774491
TWEAK	0.00928372	0.367694	0.782452
TIMP4	0.00994487	0.373252	0.786047
IL4	0.0172996	0.376986	0.786047
TNFRSF11A	-0.0155503	0.381173	0.786047
IL6	0.0300523	0.381203	0.786047
IL-17C	-0.0113467	0.388324	0.789363
IL-1RT2	-0.0121411	0.391224	0.789363
PGF	-0.012227	0.396144	0.789363
MCP-3	0.0307178	0.401618	0.789363
PSP-D	-0.0194796	0.404447	0.789363
CHIT1	-0.00982978	0.406232	0.789363
COL1A1	-0.00840328	0.408015	0.789363
TGM2	0.0119934	0.410565	0.789363
THBS2	0.00516959	0.411073	0.789363
IGFBP-1	-0.0240421	0.412487	0.789363
IL-10RA	-0.0138155	0.415966	0.790335
Dkk-1	0.00912819	0.430893	0.807697
TNFRSF9	-0.0176953	0.431177	0.807697
SERPINA12	-0.0251802	0.446255	0.826839
EGFR	0.00625586	0.455481	0.826839
CHI3L1	0.018762	0.458073	0.826839
ADA	0.00965534	0.4591	0.826839
CTSD	0.00791047	0.459738	0.826839
CST5	-0.0136518	0.463774	0.826839
Gal-4	0.01059	0.469766	0.826839
TFF3	-0.0163966	0.472731	0.826839
CCL19	-0.0157274	0.474698	0.826839
IL-10RB	-0.0070325	0.476452	0.826839
CCL16	-0.0171016	0.477865	0.826839
LIF-R	0.00508609	0.478696	0.826839
FAS	-0.00852555	0.488259	0.832091
IL-4RA	-0.00852224	0.500179	0.832091
MCP-1	0.0108685	0.503501	0.832091
PIgR	0.00403775	0.504443	0.832091
CXCL1	0.0134727	0.506423	0.832091
CCL4	0.0094444	0.506553	0.832091
MPO	0.00838343	0.506647	0.832091
IL-18BP	0.00555582	0.506762	0.832091
GDF-15	-0.0122903	0.515495	0.841238
TRAIL	-0.00902199	0.523904	0.849747
SORT1	0.00795124	0.529283	0.853268
ARTN	-0.00456452	0.538034	0.858871
NRTN	-0.00919528	0.542021	0.858871
IL8	0.0118331	0.543205	0.858871
CCL23	0.00765033	0.548367	0.858871
CCL11	-0.00653491	0.549866	0.858871
SPON2	0.00291618	0.555049	0.858871
VSIG2	-0.0121747	0.557958	0.858871
TNF-R2	0.0082291	0.560453	0.858871
TNFRSF14	-0.00867624	0.561818	0.858871
ALCAM	-0.00376826	0.586193	0.888085
MB	0.0131171	0.587605	0.888085
IL-1ra	0.00818765	0.601541	0.901418
MMP-9	0.0129221	0.603204	0.901418
CXCL9	0.0120748	0.618689	0.912053
MMP7	-0.0039876	0.619023	0.912053
REN	0.00804201	0.620607	0.912053
LAP TGF-beta-1	0.0057267	0.625301	0.913516
IgG Fc receptor II-b	-0.0102012	0.628472	0.913516
CSTB	0.0102767	0.638893	0.918098
PTX3	-0.00846837	0.644574	0.918098
Ep-CAM	-0.00988258	0.65592	0.918098
TNFRSF13B	0.00854613	0.664216	0.918098
HB-EGF	0.00878865	0.671444	0.918098
THPO	-0.00604092	0.67366	0.918098
TRANCE	0.00605486	0.676054	0.918098
CCL3	-0.00914716	0.679982	0.918098
IGFBP-2	-0.00712866	0.681199	0.918098
MEPE	-0.00664624	0.685651	0.918098
AXL	0.00393169	0.686486	0.918098
CCL20	0.00850798	0.688478	0.918098
CA5A	-0.00925429	0.69017	0.918098
RETN	-0.00686956	0.691241	0.918098
IL-2RB	0.00410504	0.695484	0.918098
uPA	0.00370415	0.697694	0.918098
DLK-1	0.00902829	0.699107	0.918098
EN-RAGE	-0.00816539	0.7022	0.918098
IL7	0.0077098	0.703145	0.918098
AZU1	0.00972579	0.703835	0.918098
IL-1 alpha	-0.00653495	0.706829	0.918098
CD4	0.00346723	0.709629	0.918098
AGRP	-0.00615625	0.714364	0.918098
PRTN3	0.00705768	0.71446	0.918098
CD5	0.00455904	0.720987	0.922031
CXCL5	-0.0118447	0.730137	0.929265
LOX-1	0.00638143	0.73798	0.930709
SOD2	0.00221394	0.738269	0.930709
TSLP	0.00291242	0.742827	0.932038
CDH5	-0.00235147	0.746933	0.932789
CCL17	0.00962854	0.753669	0.933575
XCL1	-0.00466193	0.754582	0.933575
IL-17RA	-0.00363688	0.76742	0.945064
TGF-alpha	-0.00629216	0.78258	0.951002
TNF-R1	-0.00451345	0.785808	0.951002
KIM1	-0.00651544	0.785891	0.951002
IL-27	0.00251463	0.786543	0.951002
ST2	-0.00582721	0.796148	0.958259
hOSCAR	0.00149989	0.8019	0.958719
HAOX1	0.00703042	0.804982	0.958719
BMP-6	0.00326604	0.810167	0.958719
TFPI	0.00208805	0.812361	0.958719
TR-AP	-0.00335251	0.83015	0.958719
LIF	-0.0019705	0.830162	0.958719
SPON1	-0.00116427	0.83796	0.958719
IL-22 RA1	0.00205309	0.838386	0.958719
VEGFA	0.00299374	0.84341	0.958719
PECAM-1	0.00138034	0.844017	0.958719
FABP4	-0.00548024	0.859791	0.958719
PGLYRP1	-0.00276409	0.864762	0.958719
JAM-A	-0.00208985	0.866309	0.958719
FGF-5	-0.0012744	0.870638	0.958719
U-PAR	0.00160035	0.872076	0.958719
MARCO	-0.00134291	0.873324	0.958719
IL1RL2	0.00205056	0.875742	0.958719
CTSL1	-0.00115291	0.884225	0.958719
CCL25	-0.00268006	0.886412	0.958719
IL-12B	-0.00225375	0.89041	0.958719
CPA1	-0.00311	0.895176	0.958719
CD40	-0.00184332	0.895295	0.958719
Beta-NGF	-0.000528727	0.895334	0.958719
ADM	-0.00272628	0.900548	0.958719
DCN	-0.00123644	0.904136	0.958719
CTSZ	0.000927795	0.910772	0.958719
OSM	0.00320287	0.911099	0.958719
HGF	0.00220124	0.911125	0.958719
IL2	-0.00072585	0.911885	0.958719
SHPS-1	0.00107231	0.912445	0.958719
MCP-2	-0.00219497	0.913286	0.958719
GT	-0.00243942	0.913643	0.958719
CEACAM8	-0.00229791	0.915468	0.958719
NT-3	-0.000719131	0.932109	0.972318
ST1A1	0.0012361	0.937016	0.973618
MMP-1	-0.00163597	0.95493	0.982043
PAR-1	-0.000508333	0.955487	0.982043
CPB1	0.00120442	0.958835	0.982043
RAGE	-0.000821672	0.963039	0.982043
SLAMF7	-0.000708772	0.966781	0.982043
MCP-4	-0.00062958	0.967275	0.982043
FGF-19	0.000589745	0.980128	0.98947
TM	-0.000149918	0.985064	0.98947
IL16	-0.000263807	0.98575	0.98947
IGFBP-7	-2.26706e-05	0.998406	0.998406

### Sheet: htn
Protein	log2 FC	higher in	beta	p.value	FDR
uPA	-0.314476	No	-0.343729	0.00207491	0.238711
CST5	0.675118	Yes	0.638537	0.00380933	0.238711
TR-AP	-0.497309	No	-0.53286	0.00386678	0.238711
TIMP4	0.312124	Yes	0.377497	0.00442106	0.238711
CCL16	0.813182	Yes	0.807059	0.00467799	0.238711
FGF-23	1.36274	Yes	1.35685	0.00608405	0.238711
IGFBP-7	0.361479	Yes	0.361843	0.00710723	0.238711
MPO	-0.398476	No	-0.395471	0.00807473	0.238711
FABP4	0.901094	Yes	0.962918	0.00919955	0.238711
NT-proBNP	1.63041	Yes	1.63057	0.0096847	0.238711
VSIG2	0.667943	Yes	0.64035	0.00987153	0.238711
BNP	1.19651	Yes	1.18358	0.0108481	0.240465
LIF	-0.271301	No	-0.258934	0.0159865	0.300457
PRSS8	0.265473	Yes	0.248714	0.01769	0.300457
TFF3	0.621199	Yes	0.648741	0.0182192	0.300457
RETN	-0.513455	No	-0.47854	0.0203357	0.300457
PAR-1	0.260285	Yes	0.252131	0.0206754	0.300457
IL-1 alpha	-0.466507	No	-0.470463	0.0210981	0.300457
CCL15	0.416509	Yes	0.441659	0.0214612	0.300457
PON3	-0.40263	No	-0.410937	0.0261666	0.331732
DNER	-0.226271	No	-0.253467	0.0299405	0.331732
ADA	-0.336179	No	-0.335	0.0327382	0.331732
Gal-4	0.336822	Yes	0.37559	0.033021	0.331732
IL-1ra	-0.401289	No	-0.393879	0.0333298	0.331732
TNFRSF11A	0.450949	Yes	0.455644	0.0339235	0.331732
IL-10RB	0.221887	Yes	0.252444	0.0341741	0.331732
EGFR	-0.184046	No	-0.213946	0.0346937	0.331732
SRC	-0.509663	No	-0.54549	0.0353214	0.331732
CCL23	-0.336858	No	-0.317317	0.037324	0.331732
FGF-21	1.0076	Yes	1.08435	0.0374134	0.331732
PLC	0.357667	Yes	0.383317	0.0422092	0.344117
PTX3	-0.436906	No	-0.442313	0.0446061	0.344117
MCP-1	-0.39241	No	-0.391088	0.0447521	0.344117
IL-1RT1	0.171244	Yes	0.173709	0.0448939	0.344117
MCP-3	-0.766988	No	-0.888158	0.0452786	0.344117
SCGB3A2	0.385042	Yes	0.408345	0.0474318	0.350468
COL1A1	0.216251	Yes	0.242222	0.0488904	0.351482
LPL	0.240942	Yes	0.280156	0.0546877	0.376388
PI3	0.586787	Yes	0.606394	0.0562002	0.376388
CXCL16	0.251768	Yes	0.261383	0.0565997	0.376388
MMP-1	0.713286	Yes	0.653736	0.0620061	0.379514
TGM2	0.315533	Yes	0.322312	0.062172	0.379514
CCL19	-0.553798	No	-0.49479	0.0623999	0.379514
CCL4	0.378627	Yes	0.319183	0.0627768	0.379514
IL13	-0.31957	No	-0.312226	0.0682559	0.3973
RAGE	-0.320691	No	-0.391198	0.068706	0.3973
TNFRSF14	0.343897	Yes	0.326653	0.0720217	0.404653
PIgR	-0.142047	No	-0.13078	0.0730201	0.404653
MMP-2	0.165964	Yes	0.17252	0.0749047	0.405546
CCL25	0.443644	Yes	0.40082	0.0772335	0.405546
FAS	0.243731	Yes	0.263308	0.0777551	0.405546
LOX-1	-0.43233	No	-0.401294	0.0797455	0.407929
TNFSF14	-0.435651	No	-0.428163	0.082983	0.412808
TNF-R2	0.303584	Yes	0.296891	0.0838031	0.412808
STK4	-0.336697	No	-0.369627	0.0881929	0.413702
IL-24	-0.196598	No	-0.180107	0.0910896	0.413702
BOC	0.169588	Yes	0.164954	0.0911306	0.413702
ACE2	0.288288	Yes	0.328948	0.0921385	0.413702
IL-17D	0.12095	Yes	0.127826	0.092287	0.413702
OSM	-0.674509	No	-0.580184	0.0933161	0.413702
CCL3	0.508811	Yes	0.443342	0.0998654	0.422153
AXIN1	-0.23746	No	-0.250788	0.0999288	0.422153
CD40	0.3268	Yes	0.279566	0.100355	0.422153
SOD2	-0.135072	No	-0.129757	0.106061	0.422153
PCSK9	-0.203361	No	-0.231167	0.106724	0.422153
TNFRSF9	0.414563	Yes	0.442235	0.10704	0.422153
AGRP	0.346218	Yes	0.326853	0.107103	0.422153
FABP2	0.478267	Yes	0.519196	0.107919	0.422153
VEGFA	0.334695	Yes	0.294657	0.109925	0.423771
HO-1	-0.177362	No	-0.254893	0.117243	0.439314
IL5	-0.28892	No	-0.348921	0.119515	0.439314
IGFBP-1	0.525689	Yes	0.553438	0.120586	0.439314
IFN-gamma	-0.639824	No	-0.808104	0.122237	0.439314
IL2	-0.136569	No	-0.120631	0.123455	0.439314
PGF	0.251139	Yes	0.269491	0.124874	0.439314
IGFBP-2	0.270908	Yes	0.321426	0.127533	0.439314
THBS2	-0.126597	No	-0.11561	0.128415	0.439314
EPHB4	0.182355	Yes	0.193446	0.128822	0.439314
AXL	0.189574	Yes	0.178705	0.131011	0.441126
CD4	0.164577	Yes	0.169878	0.133825	0.444968
IL-1RT2	-0.258473	No	-0.256384	0.138256	0.44696
BLM hydrolase	-0.227402	No	-0.268149	0.138392	0.44696
ITGB1BP2	-0.152499	No	-0.146678	0.140148	0.44696
PRTN3	-0.342915	No	-0.345034	0.141406	0.44696
IL10	-0.23935	No	-0.252743	0.142826	0.44696
IL-20	-0.212939	No	-0.202851	0.145997	0.451573
CD93	0.191757	Yes	0.194124	0.149438	0.456201
CXCL6	0.403015	Yes	0.329542	0.155908	0.456201
CEACAM8	-0.375425	No	-0.368486	0.157853	0.456201
TNF-R1	0.286026	Yes	0.285793	0.158335	0.456201
THPO	-0.228434	No	-0.246209	0.159853	0.456201
IL6	-0.596626	No	-0.586896	0.160432	0.456201
GRN	-0.197769	No	-0.196213	0.163734	0.456201
GIF	-0.260801	No	-0.410219	0.165438	0.456201
BMP-6	0.261468	Yes	0.227844	0.165726	0.456201
CTSL1	-0.118114	No	-0.133387	0.166265	0.456201
IL1RL2	-0.254525	No	-0.220859	0.166359	0.456201
SORT1	-0.141727	No	-0.210421	0.173703	0.464419
DLK-1	0.411827	Yes	0.387377	0.17523	0.464419
CXCL10	-0.290709	No	-0.331962	0.176104	0.464419
CXCL5	0.610487	Yes	0.565491	0.17767	0.464419
Gal-9	-0.121456	No	-0.147072	0.178085	0.464419
MMP12	0.211448	Yes	0.307753	0.1832	0.473118
ST1A1	-0.205977	No	-0.24699	0.192161	0.491489
MARCO	-0.145757	No	-0.131627	0.197676	0.493
MCP-4	0.231937	Yes	0.239704	0.198276	0.493
AZU1	-0.390007	No	-0.399524	0.198312	0.493
GDF-15	0.248971	Yes	0.289568	0.209455	0.507978
CD40-L	-0.267372	No	-0.301635	0.21152	0.507978
CD5	0.189344	Yes	0.195092	0.211531	0.507978
CCL17	0.439735	Yes	0.465837	0.21496	0.507978
U-PAR	0.145677	Yes	0.150048	0.215346	0.507978
KIM1	0.366427	Yes	0.361148	0.218363	0.507978
NT-3	0.138751	Yes	0.125807	0.218794	0.507978
NEMO	-0.240255	No	-0.25354	0.220893	0.507978
EN-RAGE	-0.344085	No	-0.316986	0.221897	0.507978
CSTB	0.368703	Yes	0.324775	0.223434	0.507978
IL-15RA	0.145191	Yes	0.151748	0.228986	0.516188
OPG	0.0999559	Yes	0.129552	0.241259	0.52658
IL-20RA	-0.0851326	No	-0.0814406	0.243377	0.52658
ARTN	-0.11999	No	-0.104336	0.244373	0.52658
SIRT2	-0.235126	No	-0.235905	0.244674	0.52658
LDL receptor	-0.16352	No	-0.195147	0.245763	0.52658
CASP-8	-0.176585	No	-0.152359	0.246788	0.52658
JAM-A	0.20203	Yes	0.174347	0.247453	0.52658
TNFRSF13B	0.292619	Yes	0.271783	0.259598	0.54804
NRTN	-0.26813	No	-0.205715	0.265968	0.557066
SLAMF7	0.272732	Yes	0.227682	0.274077	0.563852
CCL20	0.227368	Yes	0.281315	0.274664	0.563852
IL-12B	0.166789	Yes	0.21713	0.275785	0.563852
4E-BP1	0.272032	Yes	0.263502	0.279817	0.563852
FGF-5	0.111887	Yes	0.103205	0.280499	0.563852
Flt3L	-0.269761	No	-0.219942	0.282079	0.563852
CSF-1	-0.072041	No	-0.0648472	0.284046	0.563852
OPN	-0.244137	No	-0.222988	0.294289	0.57687
TM	0.126319	Yes	0.102055	0.29641	0.57687
IL-2RB	-0.149526	No	-0.13371	0.297109	0.57687
CASP-3	-0.214981	No	-0.23315	0.301742	0.578602
IL-10RA	0.22672	Yes	0.215617	0.302352	0.578602
LTBR	0.131601	Yes	0.160582	0.307019	0.583336
TNFRSF10C	-0.172167	No	-0.137625	0.320637	0.60489
IL8	0.214941	Yes	0.2306	0.331642	0.621245
TGF-alpha	-0.236767	No	-0.26175	0.344685	0.637149
MEPE	0.240334	Yes	0.19011	0.344923	0.637149
TNFSF13B	-0.189956	No	-0.190161	0.356732	0.654419
PSP-D	0.336574	Yes	0.25789	0.369327	0.672884
CPA1	0.286901	Yes	0.255311	0.375559	0.676854
SELP	0.143755	Yes	0.124409	0.377121	0.676854
CD6	-0.112099	No	-0.151869	0.37914	0.676854
SERPINA12	0.302037	Yes	0.341641	0.399402	0.699077
GDNF	0.0505542	Yes	0.116922	0.400368	0.699077
TIE2	-0.0574982	No	-0.0663184	0.405392	0.699077
TRAIL-R2	0.156511	Yes	0.162537	0.406744	0.699077
HGF	0.0631943	Yes	0.199499	0.407005	0.699077
ST2	0.222809	Yes	0.228134	0.407357	0.699077
CD163	0.131409	Yes	0.136006	0.41589	0.709146
Ep-CAM	-0.182161	No	-0.219554	0.420794	0.712937
IL33	-0.042378	No	-0.0497095	0.426977	0.714812
PAPPA	0.0711419	Yes	0.171593	0.429258	0.714812
VEGFD	0.119543	Yes	0.0862058	0.429962	0.714812
STAMBP	-0.138726	No	-0.132923	0.436518	0.719811
MMP7	-0.088628	No	-0.0755248	0.440349	0.719811
PDGF subunit A	0.238876	Yes	0.164976	0.441087	0.719811
LEP	0.250694	Yes	0.346643	0.445142	0.721998
IL-18BP	0.0694341	Yes	0.0770176	0.452468	0.727608
PD-L1	0.128653	Yes	0.083991	0.454071	0.727608
PGLYRP1	-0.16053	No	-0.142959	0.470333	0.736811
IL-22 RA1	0.0882232	Yes	0.0873401	0.471393	0.736811
PSGL-1	-0.0825924	No	-0.0892189	0.472514	0.736811
SCF	-0.181468	No	-0.196336	0.473502	0.736811
AP-N	-0.124948	No	-0.0938172	0.473664	0.736811
SPON1	0.0334453	Yes	0.0488919	0.478108	0.739399
SPON2	-0.039697	No	-0.0422046	0.48431	0.744661
XCL1	0.180722	Yes	0.126393	0.490112	0.749252
LAP TGF-beta-1	0.115363	Yes	0.0984961	0.49378	0.750546
IL-17A	-0.346097	No	-0.244855	0.498365	0.75321
TSLP	0.0539774	Yes	0.0702865	0.515748	0.767006
CDCP1	0.0899157	Yes	0.109004	0.516365	0.767006
ADM	0.209256	Yes	0.170414	0.523372	0.767006
CX3CL1	0.13261	Yes	0.104326	0.523954	0.767006
CA5A	0.144496	Yes	0.177965	0.528847	0.767006
CXCL9	0.192876	Yes	0.187596	0.529018	0.767006
CCL11	-0.0767456	No	-0.0841466	0.529272	0.767006
MB	0.206366	Yes	0.185939	0.53056	0.767006
CPB1	0.167739	Yes	0.176992	0.535788	0.770121
IgG Fc receptor II-b	0.159662	Yes	0.159381	0.539171	0.770121
CHI3L1	0.103357	Yes	0.190373	0.541401	0.770121
HAOX1	-0.147431	No	-0.208704	0.550571	0.777021
HB-EGF	-0.068644	No	-0.149567	0.557711	0.777021
TNFB	-0.0207314	No	-0.0937925	0.558517	0.777021
Beta-NGF	-0.0239109	No	-0.0281804	0.562984	0.777021
ICAM-2	0.0547952	Yes	0.0562457	0.56465	0.777021
TLT-2	-0.0171965	No	-0.0724101	0.565358	0.777021
TNFRSF10A	0.0263848	Yes	0.0798455	0.5667	0.777021
CNTN1	-0.0540642	No	-0.0482234	0.578441	0.785458
CHIT1	-0.151669	No	-0.0795878	0.582567	0.785458
IL16	0.120701	Yes	0.099179	0.583279	0.785458
SHPS-1	0.0633465	Yes	0.064707	0.589021	0.785458
ITGB2	-0.0349139	No	-0.0451722	0.589045	0.785458
IL-17C	0.111403	Yes	0.0857859	0.592179	0.785458
TR	-0.0563202	No	-0.096584	0.593523	0.785458
Gal-3	0.105156	Yes	0.0788047	0.600355	0.790566
CXCL1	0.151605	Yes	0.129453	0.603996	0.791443
CD84	-0.0306467	No	-0.0554194	0.607232	0.791783
IL-27	0.0610513	Yes	0.0578072	0.611975	0.794075
CCL28	0.0375803	Yes	0.0445013	0.619213	0.799566
CCL24	0.1634	Yes	0.136212	0.623134	0.800742
GLO1	-0.107796	No	-0.098237	0.626679	0.801426
IL2-RA	0.0668915	Yes	0.0852459	0.633466	0.806229
PRSS27	0.0848318	Yes	0.0885804	0.640949	0.808576
ALCAM	0.0271608	Yes	0.0396082	0.641389	0.808576
PD-L2	-0.049968	No	-0.0404365	0.660707	0.827584
GP6	-0.0501008	No	-0.0572546	0.665342	0.827584
PRELP	0.0278078	Yes	0.0262746	0.665801	0.827584
REN	0.0605829	Yes	0.0838468	0.669054	0.82776
TRANCE	-0.0128065	No	-0.0737377	0.677905	0.832165
ADAM-TS13	-0.0774777	No	-0.0615736	0.681164	0.832165
CTSD	-0.0383987	No	-0.0535439	0.684212	0.832165
CTRC	0.14722	Yes	0.155061	0.685128	0.832165
IL18	-0.0302521	No	-0.0679319	0.693904	0.838993
FS	-0.0511314	No	-0.0464279	0.708333	0.848145
Dkk-1	0.109088	Yes	0.0526928	0.712564	0.848145
LIF-R	-0.0285696	No	-0.0323276	0.714359	0.848145
CD8A	0.0835666	Yes	0.119009	0.716991	0.848145
vWF	0.0614139	Yes	0.0474532	0.717416	0.848145
RARRES2	-0.074401	No	-0.0426497	0.724444	0.852664
IL-17RA	0.0512926	Yes	0.052303	0.7298	0.855184
GT	0.098337	Yes	0.0885986	0.745427	0.869664
TRAIL	0.0580001	Yes	0.0552273	0.750495	0.871754
TNF	-0.0418063	No	-0.0542872	0.759954	0.874775
MMP-9	-0.0993613	No	-0.0928051	0.7606	0.874775
PARP-1	-0.0277629	No	-0.0667165	0.762961	0.874775
PDGF subunit B	0.150681	Yes	0.0791965	0.767776	0.876517
Notch 3	0.012536	Yes	0.0372985	0.772311	0.877926
CXCL11	0.100329	Yes	0.0752584	0.780853	0.882218
MCP-2	-0.099591	No	-0.0670395	0.785614	0.882218
CTSZ	-0.046949	No	-0.0274789	0.786036	0.882218
MERTK	0.0366735	Yes	0.0307484	0.789878	0.882382
TFPI	0.0506228	Yes	0.0277879	0.796171	0.882382
IL4	-0.129729	No	-0.0614312	0.799451	0.882382
SLAMF1	-0.0440013	No	-0.0369511	0.799452	0.882382
hOSCAR	-0.0282228	No	-0.017614	0.81	0.890331
IL-4RA	-0.0954334	No	-0.0355747	0.81883	0.893444
FGF-19	0.0211738	Yes	0.0642793	0.823522	0.893444
IL-6RA	-0.00333595	No	-0.0288977	0.826225	0.893444
CD244	0.0488065	Yes	0.027491	0.826267	0.893444
MMP-3	-0.00450485	No	-0.0558211	0.830272	0.894139
MMP-10	0.00918335	Yes	0.0455699	0.836874	0.897614
HSP 27	0.0344365	Yes	0.0251601	0.840978	0.898395
AMBP	-0.0126455	No	-0.0184414	0.846397	0.900567
IDUA	-0.021489	No	-0.0264092	0.850558	0.901388
PECAM-1	-0.00480947	No	-0.0156007	0.85544	0.902965
IL-18R1	-0.00453297	No	-0.0263728	0.867982	0.912582
ANGPT1	0.0871446	Yes	0.0327121	0.879008	0.920535
IL7	0.048149	Yes	0.0367418	0.882613	0.920687
TWEAK	-0.0596796	No	-0.0176846	0.888264	0.922962
CDH5	-0.0144837	No	-0.0114812	0.897665	0.9291
DCN	-0.0533589	No	-0.0153338	0.902763	0.930756
KLK6	0.00546448	Yes	0.0104151	0.928973	0.954081
DECR1	-0.00736781	No	-0.0126244	0.935095	0.956674
GH	0.0433736	Yes	0.021693	0.956745	0.969313
GDF-2	-0.0211741	No	-0.0108466	0.957861	0.969313
t-PA	-0.0302311	No	-0.0118749	0.958381	0.969313
TF	-0.0294653	No	-0.00574828	0.963939	0.971241
SELE	-0.0198131	No	-0.00286698	0.988563	0.992293
PAI	0.0628423	Yes	0.00180958	0.992355	0.992355

### Sheet: dm
Protein	log2 FC	higher in	beta	p.value	FDR
PON3	-0.660303	No	-0.663588	0.000674725	0.156873
FGF-21	1.5434	Yes	1.68137	0.0024747	0.156873
PCSK9	-0.498296	No	-0.449997	0.00288733	0.156873
VSIG2	0.805796	Yes	0.796945	0.00290488	0.156873
DLK-1	0.950694	Yes	0.891887	0.00303286	0.156873
TNF-R2	0.566662	Yes	0.526431	0.00386851	0.156873
IL-1RT1	0.300317	Yes	0.260969	0.00470422	0.156873
KIM1	0.924667	Yes	0.875215	0.004718	0.156873
MCP-2	-0.741253	No	-0.717968	0.005595	0.165363
TNFRSF11A	0.645375	Yes	0.602802	0.00917921	0.226896
IL2	-0.214722	No	-0.216894	0.0102557	0.226896
TM	0.286567	Yes	0.264985	0.0106603	0.226896
IL-24	-0.298553	No	-0.294705	0.0110889	0.226896
PAR-1	0.294123	Yes	0.290172	0.0142945	0.271595
IGFBP-7	0.389449	Yes	0.350099	0.0176074	0.289631
Gal-4	0.450442	Yes	0.449914	0.0184284	0.289631
FGF-23	1.48183	Yes	1.28033	0.0185102	0.289631
CD5	0.434622	Yes	0.386391	0.0206043	0.302945
TFF3	0.726325	Yes	0.688118	0.0216389	0.302945
CD4	0.292826	Yes	0.27417	0.0242656	0.303344
PI3	0.855627	Yes	0.769021	0.0251707	0.303344
TNF	0.251479	Yes	0.423123	0.0254097	0.303344
TNFRSF9	0.700646	Yes	0.653629	0.0269562	0.303344
CTSD	0.290857	Yes	0.30941	0.0276372	0.303344
CD40	0.445473	Yes	0.400226	0.0292471	0.303344
PRSS8	0.264285	Yes	0.249778	0.0296501	0.303344
GDF-15	0.492823	Yes	0.533443	0.0315662	0.310985
TNFRSF14	0.494849	Yes	0.413542	0.0353685	0.336
CXCL6	0.680669	Yes	0.514826	0.0395391	0.350273
DNER	-0.270234	No	-0.260895	0.0406258	0.350273
LIF	-0.243549	No	-0.243774	0.0408213	0.350273
IL-12B	0.436906	Yes	0.431149	0.0439935	0.357429
THPO	-0.375619	No	-0.379914	0.0443427	0.357429
IL-18BP	0.250022	Yes	0.219165	0.0457844	0.358196
FABP4	0.786379	Yes	0.794229	0.0519378	0.394727
CHI3L1	0.604835	Yes	0.640141	0.0555026	0.410102
SOD2	-0.177505	No	-0.165635	0.0572547	0.411615
TNF-R1	0.477694	Yes	0.41113	0.0604344	0.423041
EPHB4	0.302451	Yes	0.255796	0.0634917	0.43261
U-PAR	0.218697	Yes	0.240354	0.0665445	0.43261
AP-N	-0.250104	No	-0.256714	0.068243	0.43261
IgG Fc receptor II-b	0.505003	Yes	0.506391	0.0693217	0.43261
IL33	-0.112656	No	-0.122559	0.0708584	0.43261
IL-10RB	0.291532	Yes	0.233231	0.0736249	0.43261
PIgR	-0.14739	No	-0.142618	0.0737188	0.43261
THBS2	-0.154213	No	-0.147617	0.0748123	0.43261
ST1A1	-0.305614	No	-0.357598	0.0821714	0.465055
PGF	0.380872	Yes	0.327898	0.0854045	0.473283
SRC	-0.486285	No	-0.480395	0.0915382	0.493282
NT-3	0.220201	Yes	0.185735	0.0936743	0.493282
EGFR	-0.191266	No	-0.185875	0.0945767	0.493282
CDCP1	0.321188	Yes	0.300001	0.0972676	0.497561
IGFBP-1	0.646336	Yes	0.63188	0.103801	0.50037
AXL	0.30869	Yes	0.207699	0.10569	0.50037
CTSZ	0.179493	Yes	0.176487	0.105999	0.50037
AMBP	-0.146792	No	-0.166174	0.106431	0.50037
CD40-L	-0.429373	No	-0.420759	0.108354	0.50037
TRAIL-R2	0.36397	Yes	0.338076	0.110312	0.50037
CXCL9	0.503434	Yes	0.509948	0.112822	0.50037
CSTB	0.502335	Yes	0.458956	0.112955	0.50037
SCF	-0.470279	No	-0.46464	0.11597	0.50037
CXCL16	0.269325	Yes	0.234802	0.117827	0.50037
SHPS-1	0.238656	Yes	0.200637	0.120323	0.50037
MCP-3	-0.835726	No	-0.754514	0.121048	0.50037
ARTN	-0.171247	No	-0.150361	0.122622	0.50037
AGRP	0.349129	Yes	0.341563	0.124152	0.50037
SPON1	0.0991354	Yes	0.114885	0.127986	0.503577
IL18	0.283786	Yes	0.282727	0.128734	0.503577
PLC	0.325354	Yes	0.31108	0.133629	0.507828
CD163	0.352163	Yes	0.268909	0.136512	0.507828
CSF-1	-0.106633	No	-0.0976388	0.137602	0.507828
hOSCAR	0.116906	Yes	0.116502	0.140946	0.507828
IL-1RT2	-0.225695	No	-0.277736	0.140999	0.507828
IL7	-0.39161	No	-0.394202	0.142044	0.507828
PD-L1	0.186105	Yes	0.177105	0.144994	0.507828
BLM hydrolase	-0.336642	No	-0.287189	0.145094	0.507828
MMP12	0.30036	Yes	0.363848	0.148083	0.511559
LOX-1	-0.359182	No	-0.361749	0.151237	0.515756
PAI	-0.321465	No	-0.290757	0.153825	0.517943
TNFSF13B	0.26261	Yes	0.31646	0.157589	0.523985
GRN	-0.268393	No	-0.215595	0.160019	0.525493
FGF-5	0.162278	Yes	0.142856	0.169145	0.53939
TR-AP	-0.413957	No	-0.284054	0.169487	0.53939
LAP TGF-beta-1	-0.187272	No	-0.213896	0.170334	0.53939
CST5	0.327537	Yes	0.334346	0.178397	0.558276
AXIN1	-0.231939	No	-0.218505	0.191018	0.590823
MMP7	0.11483	Yes	0.135213	0.204209	0.620497
Gal-3	0.117164	Yes	0.206706	0.205277	0.620497
TNFSF14	-0.357654	No	-0.338138	0.213346	0.630786
HAOX1	0.437989	Yes	0.471497	0.213424	0.630786
TRAIL	-0.233859	No	-0.227196	0.227804	0.646953
IL-15RA	0.179393	Yes	0.165753	0.227847	0.646953
IL13	-0.198868	No	-0.227205	0.228272	0.646953
CCL16	0.44742	Yes	0.386034	0.229266	0.646953
SORT1	-0.184978	No	-0.201986	0.231413	0.646953
ANGPT1	-0.271606	No	-0.277092	0.233487	0.646953
SLAMF1	-0.244807	No	-0.183264	0.244629	0.663276
IL4	0.249409	Yes	0.303582	0.246447	0.663276
Flt3L	-0.197444	No	-0.257744	0.247887	0.663276
EN-RAGE	-0.315722	No	-0.326946	0.249352	0.663276
OSM	-0.461647	No	-0.435448	0.252982	0.666268
IL-17A	-0.481256	No	-0.442106	0.26003	0.67637
CCL20	0.33924	Yes	0.31316	0.264581	0.67637
FAS	0.214791	Yes	0.182139	0.266968	0.67637
IL-18R1	0.166595	Yes	0.190909	0.266988	0.67637
TGF-alpha	-0.258169	No	-0.328118	0.278149	0.693373
LTBR	0.214028	Yes	0.185273	0.278913	0.693373
CTRC	-0.495199	No	-0.445364	0.283239	0.697608
IL-17D	0.0865597	Yes	0.0887148	0.289321	0.706049
STK4	-0.260079	No	-0.250088	0.294461	0.712061
CXCL10	-0.345838	No	-0.277884	0.300225	0.715296
CNTN1	-0.0802904	No	-0.0980362	0.301177	0.715296
NEMO	-0.254427	No	-0.232552	0.304789	0.717469
MPO	-0.20008	No	-0.168644	0.314459	0.720772
RAGE	-0.319424	No	-0.236546	0.317341	0.720772
CCL11	-0.187243	No	-0.144633	0.319833	0.720772
BOC	0.146736	Yes	0.106056	0.323243	0.720772
MEPE	-0.197745	No	-0.21666	0.323507	0.720772
JAM-A	0.22284	Yes	0.162411	0.324312	0.720772
IL-20	-0.156056	No	-0.149542	0.328366	0.720772
CD93	0.166365	Yes	0.144101	0.328709	0.720772
IL-22 RA1	-0.117448	No	-0.127706	0.336346	0.720772
OPG	0.155005	Yes	0.115289	0.339217	0.720772
CASP-3	-0.309245	No	-0.234462	0.340913	0.720772
COL1A1	0.145325	Yes	0.128298	0.345181	0.720772
FABP2	0.348119	Yes	0.333985	0.347324	0.720772
HO-1	-0.180747	No	-0.167221	0.348734	0.720772
NRTN	-0.201241	No	-0.188893	0.349537	0.720772
PARP-1	0.200988	Yes	0.222511	0.355808	0.720772
LDL receptor	0.190913	Yes	0.169528	0.356223	0.720772
PECAM-1	-0.0862577	No	-0.0855517	0.358272	0.720772
CCL24	-0.162528	No	-0.275653	0.36082	0.720772
uPA	-0.138192	No	-0.115544	0.362533	0.720772
CXCL11	-0.217386	No	-0.26793	0.363096	0.720772
CDH5	0.117853	Yes	0.0870887	0.369042	0.726157
CA5A	0.37239	Yes	0.27344	0.373978	0.726157
IL2-RA	0.178329	Yes	0.172309	0.375037	0.726157
CCL3	-0.224536	No	-0.260207	0.380392	0.726157
RETN	-0.208345	No	-0.201578	0.38207	0.726157
IL16	0.20659	Yes	0.17189	0.382188	0.726157
TRANCE	-0.158201	No	-0.167475	0.385938	0.728081
NT-proBNP	0.613378	Yes	0.595799	0.399365	0.748106
MCP-1	-0.211441	No	-0.17692	0.413205	0.768618
GLO1	-0.216073	No	-0.176263	0.423728	0.782719
IL-20RA	-0.0583032	No	-0.0587844	0.443199	0.797038
HGF	0.125029	Yes	0.201188	0.443374	0.797038
SPON2	-0.0548219	No	-0.0499955	0.447682	0.797038
CCL15	0.17411	Yes	0.16252	0.447735	0.797038
ADA	-0.205335	No	-0.132269	0.447807	0.797038
IL-1ra	-0.177895	No	-0.156481	0.449458	0.797038
vWF	-0.117099	No	-0.105754	0.4594	0.806996
CD84	-0.0727927	No	-0.0858399	0.464882	0.806996
HB-EGF	-0.185319	No	-0.198172	0.475486	0.806996
CASP-8	-0.107191	No	-0.10272	0.478096	0.806996
TNFRSF10A	0.0891427	Yes	0.1067	0.482483	0.806996
Beta-NGF	-0.0188731	No	-0.0373746	0.483816	0.806996
PD-L2	0.0542339	Yes	0.0701129	0.48484	0.806996
IL-1 alpha	-0.207649	No	-0.159257	0.485358	0.806996
XCL1	0.17849	Yes	0.137966	0.489517	0.806996
ALCAM	-0.03109	No	-0.063574	0.492662	0.806996
MMP-1	-0.176773	No	-0.264027	0.495802	0.806996
IL-27	0.0849762	Yes	0.0838461	0.499504	0.806996
OPN	-0.288878	No	-0.155632	0.503547	0.806996
Dkk-1	-0.0854964	No	-0.103388	0.506634	0.806996
Ep-CAM	-0.23484	No	-0.197441	0.506761	0.806996
IL-2RB	-0.0920873	No	-0.0930289	0.507391	0.806996
CEACAM8	-0.185394	No	-0.18927	0.510407	0.806996
MMP-9	-0.204926	No	-0.216162	0.515042	0.806996
ITGB1BP2	-0.0721744	No	-0.0713585	0.516176	0.806996
PRSS27	-0.0438998	No	-0.133632	0.518119	0.806996
t-PA	-0.301219	No	-0.159658	0.518783	0.806996
LPL	-0.16831	No	-0.0950103	0.555682	0.853023
TNFRSF13B	0.0714747	Yes	0.155006	0.55712	0.853023
Notch 3	-0.0654993	No	-0.0822179	0.557993	0.853023
TR	0.0917337	Yes	0.112951	0.567014	0.857996
CTSL1	-0.0903758	No	-0.0602471	0.569033	0.857996
TIMP4	0.0551829	Yes	0.0847937	0.570922	0.857996
TFPI	-0.0615466	No	-0.0647117	0.581217	0.858641
ST2	0.2236	Yes	0.165663	0.581951	0.858641
TIE2	0.0565774	Yes	0.0478997	0.582636	0.858641
AZU1	-0.164192	No	-0.184484	0.588901	0.858641
PDGF subunit A	-0.117982	No	-0.126342	0.589085	0.858641
SELP	0.120471	Yes	0.0829254	0.590719	0.858641
FGF-19	0.171413	Yes	0.16342	0.603574	0.869263
GDNF	-0.0151287	No	-0.0784587	0.605609	0.869263
CCL23	-0.124219	No	-0.086563	0.610163	0.869263
GDF-2	-0.0627216	No	-0.113027	0.613199	0.869263
TWEAK	-0.107415	No	-0.0688718	0.615947	0.869263
ITGB2	0.0604442	Yes	0.0455583	0.6178	0.869263
IGFBP-2	0.124101	Yes	0.114804	0.620902	0.869263
PDGF subunit B	-0.12358	No	-0.138087	0.636351	0.886226
VEGFD	-0.0916694	No	-0.0559893	0.639904	0.886534
CD8A	0.216686	Yes	0.165809	0.643267	0.886575
IL5	-0.275619	No	-0.106032	0.667475	0.911781
TF	-0.0467116	No	-0.0593196	0.668411	0.911781
ADAM-TS13	-0.0333253	No	-0.0685538	0.675253	0.913977
PGLYRP1	-0.0860583	No	-0.0902863	0.676893	0.913977
ICAM-2	0.0447729	Yes	0.0432776	0.684685	0.918953
BMP-6	-0.138077	No	-0.0723368	0.68974	0.918953
SLAMF7	0.0579325	Yes	0.0906329	0.691201	0.918953
IL-17C	0.0743584	Yes	0.0686271	0.695727	0.918953
IL-4RA	0.0964247	Yes	0.0654089	0.699319	0.918953
IL-10RA	0.0973171	Yes	0.0877367	0.701306	0.918953
4E-BP1	0.064071	Yes	0.10193	0.704854	0.919074
ADM	-0.0858451	No	-0.106304	0.715562	0.920644
CPA1	-0.120313	No	-0.114975	0.715577	0.920644
TLT-2	0.0775611	Yes	0.0491115	0.720811	0.920644
TNFB	-0.161221	No	-0.0622966	0.721531	0.920644
PRELP	0.0258636	Yes	0.0235287	0.723363	0.920644
SERPINA12	-0.258557	No	-0.154572	0.727342	0.9213
TSLP	0.0579194	Yes	0.0394915	0.738452	0.926834
MMP-2	0.0297914	Yes	0.0357899	0.73868	0.926834
IL6	0.158082	Yes	0.149299	0.745838	0.931422
CHIT1	0.0709825	Yes	0.0499248	0.752713	0.934449
IFN-gamma	-0.197212	No	-0.179517	0.755288	0.934449
CCL17	-0.0247267	No	-0.122669	0.765992	0.939862
KLK6	0.0357708	Yes	0.036499	0.774781	0.939862
FS	-0.0373867	No	-0.038328	0.778262	0.939862
PAPPA	0.0241286	Yes	0.0666842	0.778751	0.939862
GIF	0.098618	Yes	0.0910113	0.779407	0.939862
ACE2	-0.00760106	No	-0.0587679	0.785432	0.939862
IL-6RA	0.073467	Yes	0.0388421	0.786821	0.939862
BNP	0.111811	Yes	0.139925	0.788742	0.939862
SCGB3A2	0.0256773	Yes	0.0605037	0.791463	0.939862
CXCL5	0.263196	Yes	0.11843	0.797296	0.942391
PRTN3	-0.0686457	No	-0.064932	0.801639	0.942391
HSP 27	0.0133217	Yes	0.0340375	0.804221	0.942391
PSP-D	0.0471038	Yes	0.0762758	0.808351	0.943077
PTX3	-0.107316	No	-0.0576198	0.814142	0.944934
MB	0.172332	Yes	0.0741447	0.818969	0.944934
IL1RL2	0.0643558	Yes	0.0393259	0.822968	0.944934
DCN	0.0258815	Yes	0.0304657	0.824153	0.944934
CCL28	-0.0113376	No	-0.0198612	0.839111	0.957955
GH	-0.0424291	No	-0.081268	0.852561	0.966472
SIRT2	0.0233209	Yes	0.0406829	0.855662	0.966472
TNFRSF10C	-0.0494948	No	-0.0272769	0.857471	0.966472
RARRES2	-0.0100294	No	-0.0222787	0.866248	0.967788
CXCL1	-0.0418971	No	-0.044898	0.869127	0.967788
CD6	-0.00187632	No	-0.0305368	0.871521	0.967788
IL8	0.00702447	Yes	0.0402773	0.87712	0.967788
CCL4	0.113712	Yes	0.0252349	0.894687	0.967788
MMP-10	0.0531951	Yes	0.0313305	0.896703	0.967788
MERTK	0.00700587	Yes	0.0162953	0.897047	0.967788
MMP-3	0.104858	Yes	0.0357918	0.899741	0.967788
CX3CL1	-0.00916203	No	-0.0225291	0.899747	0.967788
IDUA	-0.0638151	No	-0.0189332	0.9014	0.967788
GT	0.00470247	Yes	0.0367742	0.902043	0.967788
CD244	-0.0243686	No	-0.0162053	0.905539	0.967788
VEGFA	-0.0321946	No	-0.022726	0.911066	0.967788
MARCO	-0.00346444	No	-0.0122932	0.912993	0.967788
LEP	-0.16399	No	-0.0540757	0.913214	0.967788
CCL25	-0.00965473	No	-0.0262257	0.916884	0.967822
DECR1	0.0263755	Yes	0.0136219	0.935953	0.975173
SELE	-0.109334	No	-0.0173537	0.936516	0.975173
MCP-4	0.0172588	Yes	0.0158061	0.938531	0.975173
GP6	0.0234764	Yes	0.0109374	0.939844	0.975173
LIF-R	0.0029577	Yes	0.00689784	0.942957	0.975173
Gal-9	0.0350255	Yes	0.00815764	0.945844	0.975173
STAMBP	0.0424903	Yes	0.010999	0.953288	0.978152
TGM2	0.0175133	Yes	0.00996039	0.958749	0.978152
CCL19	-0.0222902	No	-0.0148937	0.959766	0.978152
REN	0.00951616	Yes	0.00866942	0.967849	0.982625
IL-17RA	0.0132488	Yes	0.00520379	0.974859	0.983411
IL10	0.0573055	Yes	0.00490768	0.979454	0.983411
PSGL-1	-0.0262913	No	-0.00298181	0.982473	0.983411
CPB1	0.0700592	Yes	0.00649507	0.983411	0.983411

### Sheet: ckd_or_esrd
Protein	log2 FC	higher in	beta	p.value	FDR
TNFRSF14	1.45128	Yes	1.46851	2.12098e-09	3.14817e-07
CD40	1.37862	Yes	1.37062	2.36705e-09	3.14817e-07
TFF3	2.20935	Yes	2.20631	5.98813e-09	5.30948e-07
TNF-R1	1.50496	Yes	1.50286	8.65581e-08	5.37509e-06
PGF	1.30934	Yes	1.29306	1.01458e-07	5.37509e-06
FGF-23	3.72432	Yes	3.73914	1.21243e-07	5.37509e-06
NT-proBNP	4.65547	Yes	4.70875	1.66133e-07	6.31307e-06
DLK-1	2.05701	Yes	2.0471	3.46933e-07	1.15355e-05
TNFRSF11A	1.51772	Yes	1.53788	5.09752e-07	1.5066e-05
EPHB4	0.885143	Yes	0.891547	5.84177e-07	1.55391e-05
TNF-R2	1.20807	Yes	1.20756	6.9805e-07	1.68801e-05
CTSL1	-0.669499	No	-0.666174	8.47552e-07	1.87874e-05
TNFRSF9	1.88693	Yes	1.89795	1.15237e-06	2.35793e-05
VSIG2	1.7377	Yes	1.72131	1.93429e-06	3.67514e-05
PI3	2.16147	Yes	2.16687	2.10132e-06	3.72634e-05
PLC	1.28089	Yes	1.2793	2.2688e-06	3.77187e-05
IGFBP-7	0.932297	Yes	0.914022	2.87167e-06	4.49331e-05
CD4	0.752239	Yes	0.744646	4.29943e-06	6.1739e-05
JAM-A	0.986715	Yes	0.978297	4.40993e-06	6.1739e-05
MEPE	1.31796	Yes	1.30776	5.30699e-06	6.86674e-05
LTBR	1.01998	Yes	1.02159	5.42111e-06	6.86674e-05
PIgR	-0.471549	No	-0.466908	8.2065e-06	9.9224e-05
SOD2	-0.508428	No	-0.508987	1.07794e-05	0.000124667
BLM hydrolase	-1.11912	No	-1.12451	1.87784e-05	0.000208127
AGRP	1.27177	Yes	1.23922	2.12172e-05	0.000218897
CCL16	1.78724	Yes	1.80737	2.13959e-05	0.000218897
BNP	2.88255	Yes	2.91155	2.65926e-05	0.000261987
CD93	0.80129	Yes	0.816913	3.28453e-05	0.00031203
U-PAR	0.729692	Yes	0.716788	4.54305e-05	0.000416707
PD-L1	0.665126	Yes	0.65927	4.96914e-05	0.000440597
CCL15	1.14885	Yes	1.14772	5.39241e-05	0.000462704
FABP4	2.24872	Yes	2.21714	6.38031e-05	0.000530364
IL-15RA	0.706955	Yes	0.733839	6.97619e-05	0.000562323
CST5	1.27829	Yes	1.29012	0.000122862	0.000953541
TR-AP	-1.04818	No	-1.06987	0.000125466	0.000953541
CD5	0.871759	Yes	0.881222	0.000131373	0.000970704
PAR-1	0.611259	Yes	0.621898	0.000140201	0.00100793
SCGB3A2	1.13013	Yes	1.1479	0.000184738	0.00129317
SPON2	-0.322431	No	-0.320891	0.000247145	0.00168565
IL-10RB	0.63031	Yes	0.651111	0.000274433	0.00182498
IL2	-0.416108	No	-0.412991	0.000295089	0.00191448
TM	0.512613	Yes	0.51956	0.000326137	0.00206553
CSTB	1.40534	Yes	1.39253	0.000419556	0.00259539
THBS2	-0.394931	No	-0.392225	0.000474144	0.00286642
IL-18BP	0.520792	Yes	0.51213	0.000722654	0.00427169
SRC	-1.2846	No	-1.29578	0.000747007	0.00431965
COL1A1	0.608662	Yes	0.60908	0.00106321	0.00601731
t-PA	-1.0416	No	-1.0831	0.00130573	0.00723593
EGFR	-0.489813	No	-0.489139	0.00156645	0.00850356
vWF	-0.593239	No	-0.60838	0.00167358	0.00875653
Gal-4	0.847145	Yes	0.83779	0.00167888	0.00875653
CX3CL1	0.758791	Yes	0.767165	0.00177838	0.00909708
AXIN1	-0.681349	No	-0.700978	0.00195365	0.00980511
LIF	-0.491893	No	-0.497945	0.00208232	0.0102574
CASP-3	-0.985717	No	-1.02677	0.00213376	0.0103196
IL16	0.826647	Yes	0.823967	0.00228928	0.0108741
CXCL16	0.611206	Yes	0.621309	0.00272597	0.0127212
ADA	-0.702789	No	-0.708358	0.00323637	0.0148427
PSP-D	1.23031	Yes	1.2594	0.00371426	0.0167456
BOC	0.409985	Yes	0.430019	0.00390101	0.0171262
FGF-5	0.415225	Yes	0.417528	0.00392929	0.0171262
FAS	0.650016	Yes	0.655159	0.00399182	0.0171262
IGFBP-1	1.56676	Yes	1.5442	0.00422264	0.0178289
IL-20RA	-0.297583	No	-0.29569	0.00445034	0.0184967
ARTN	-0.373029	No	-0.380652	0.00452849	0.018532
CCL3	1.14428	Yes	1.14581	0.00555089	0.0223718
GLO1	-0.776326	No	-0.793557	0.00748684	0.0297239
ITGB1BP2	-0.378539	No	-0.39302	0.00817692	0.0319862
TRAIL-R2	0.774441	Yes	0.77467	0.0091852	0.0354096
AXL	0.453817	Yes	0.469003	0.00965683	0.0366959
HAOX1	-1.3759	No	-1.36163	0.0103731	0.0388626
TWEAK	-0.463987	No	-0.477791	0.0112662	0.041361
IGFBP-2	0.814258	Yes	0.817181	0.0113701	0.041361
AP-N	-0.515256	No	-0.504212	0.0116186	0.041361
IDUA	-0.546581	No	-0.537028	0.0116619	0.041361
IL-17D	0.291251	Yes	0.284408	0.0129694	0.0451896
Beta-NGF	-0.182429	No	-0.179872	0.0130812	0.0451896
GT	1.01683	Yes	1.00693	0.0133813	0.0456336
uPA	-0.424604	No	-0.425505	0.0161194	0.0542754
MPO	-0.542529	No	-0.558005	0.0166605	0.0553962
CSF-1	-0.210248	No	-0.214863	0.0195424	0.0641764
IL1RL2	-0.586282	No	-0.568509	0.0208761	0.06772
KIM1	1.04714	Yes	1.03821	0.0219661	0.0703974
ADM	0.942964	Yes	0.92984	0.0224514	0.071096
STAMBP	-0.564709	No	-0.574733	0.0248948	0.0779061
CNTN1	-0.30158	No	-0.291432	0.0255154	0.0784504
DNER	-0.415148	No	-0.408221	0.0256586	0.0784504
IL5	-0.703192	No	-0.773671	0.026067	0.0787934
ADAM-TS13	-0.514229	No	-0.504952	0.0270689	0.0809025
CCL25	0.765643	Yes	0.76626	0.0297646	0.0879709
IL-12B	0.625416	Yes	0.656391	0.0312401	0.0913172
TNFSF14	-0.825801	No	-0.814135	0.0319576	0.0915549
CTSD	-0.416141	No	-0.431407	0.0323249	0.0915549
DECR1	-0.499271	No	-0.500078	0.032354	0.0915549
PAPPA	-0.63495	No	-0.694541	0.0362092	0.100378
4E-BP1	0.777241	Yes	0.762285	0.0362267	0.100378
CD40-L	-0.760886	No	-0.765258	0.0380569	0.103752
SORT1	-0.500505	No	-0.497013	0.0382243	0.103752
THPO	-0.569515	No	-0.562733	0.0387742	0.104181
LIF-R	-0.267457	No	-0.278679	0.0394666	0.104981
IL-6RA	0.39305	Yes	0.405161	0.0434729	0.114493
CXCL9	0.956716	Yes	0.916393	0.0458459	0.119559
PCSK9	-0.435459	No	-0.44193	0.046487	0.120054
IL-24	-0.321396	No	-0.312122	0.0523705	0.133948
IL-18R1	-0.446866	No	-0.471669	0.0535997	0.135786
IL13	-0.50079	No	-0.50815	0.0578354	0.145134
PAI	-0.519271	No	-0.54744	0.0592101	0.147195
LEP	-1.27347	No	-1.31429	0.0608561	0.148706
NEMO	-0.590328	No	-0.595825	0.0609357	0.148706
GDF-15	0.685008	Yes	0.664308	0.0621187	0.150214
CDCP1	-0.467479	No	-0.479954	0.0651428	0.156108
DCN	-0.331948	No	-0.346189	0.0717752	0.170466
Gal-9	-0.288982	No	-0.303708	0.0726421	0.170998
PRTN3	-0.639555	No	-0.64016	0.0801531	0.186216
SPON1	-0.172722	No	-0.177139	0.0805068	0.186216
ST1A1	-0.483522	No	-0.501665	0.083875	0.191466
CASP-8	-0.349681	No	-0.347933	0.0842163	0.191466
MMP7	-0.248942	No	-0.254709	0.0911991	0.205584
NRTN	-0.493197	No	-0.486471	0.0919865	0.205617
MMP12	0.619204	Yes	0.596483	0.0982117	0.215009
KLK6	0.29345	Yes	0.296217	0.0984177	0.215009
TR	-0.435876	No	-0.462118	0.0986133	0.215009
MB	0.760382	Yes	0.754932	0.0998505	0.215667
LAP TGF-beta-1	-0.360686	No	-0.366355	0.100688	0.215667
CCL20	0.658058	Yes	0.645391	0.10143	0.215667
IL-1RT2	-0.456554	No	-0.442926	0.102158	0.215667
MMP-3	0.631949	Yes	0.653997	0.103696	0.21719
FABP2	0.803352	Yes	0.803849	0.106194	0.220685
XCL1	0.472472	Yes	0.455762	0.109433	0.225652
LDL receptor	-0.418623	No	-0.413744	0.111334	0.227807
ITGB2	-0.201376	No	-0.201764	0.115238	0.233436
CCL24	0.663056	Yes	0.675372	0.115841	0.233436
SIRT2	-0.460835	No	-0.481592	0.120303	0.240607
LPL	0.367685	Yes	0.351401	0.124238	0.245123
OSM	-0.851065	No	-0.830526	0.124405	0.245123
STK4	-0.50569	No	-0.510454	0.126697	0.247805
PTX3	-0.531503	No	-0.524131	0.128843	0.250163
PECAM-1	-0.182477	No	-0.191662	0.145581	0.280613
TF	0.265006	Yes	0.285979	0.147482	0.282232
Dkk-1	-0.322343	No	-0.321009	0.149373	0.283808
CXCL10	-0.515191	No	-0.546482	0.151888	0.28654
MCP-4	0.385793	Yes	0.395638	0.172225	0.320403
IL6	-0.855824	No	-0.890928	0.172247	0.320403
NT-3	0.194514	Yes	0.214728	0.176979	0.326919
IL4	-0.484251	No	-0.50412	0.180456	0.331043
OPN	0.461177	Yes	0.438496	0.183101	0.333595
GIF	-0.588141	No	-0.601057	0.193901	0.349862
MMP-1	0.7125	Yes	0.720928	0.19466	0.349862
CDH5	0.165341	Yes	0.174167	0.207505	0.370444
MARCO	-0.20319	No	-0.198816	0.211819	0.375625
Ep-CAM	-0.50965	No	-0.531086	0.213777	0.376587
PRSS8	0.202801	Yes	0.206171	0.218418	0.382232
IL-20	-0.275609	No	-0.26261	0.231589	0.399802
PON3	-0.365415	No	-0.351203	0.233949	0.399802
IL-17RA	-0.30781	No	-0.28131	0.234249	0.399802
IL-27	0.204971	Yes	0.211011	0.23447	0.399802
HGF	-0.364676	No	-0.428716	0.247083	0.41616
SELE	-0.333006	No	-0.361931	0.247193	0.41616
HB-EGF	-0.463231	No	-0.450253	0.259602	0.432409
VEGFD	0.181681	Yes	0.190782	0.260095	0.432409
MCP-3	-0.756325	No	-0.788137	0.263456	0.435275
AMBP	-0.162223	No	-0.160671	0.273453	0.446479
VEGFA	0.341078	Yes	0.319636	0.273594	0.446479
CCL4	0.306691	Yes	0.293827	0.279628	0.449067
PARP-1	-0.370167	No	-0.366827	0.281322	0.449067
GRN	-0.205685	No	-0.238094	0.28227	0.449067
GH	0.616132	Yes	0.660529	0.283268	0.449067
PGLYRP1	0.332695	Yes	0.329903	0.283621	0.449067
CCL11	0.225663	Yes	0.219928	0.28917	0.455144
ANGPT1	-0.352574	No	-0.351991	0.295124	0.461782
HO-1	-0.272681	No	-0.264821	0.300547	0.467518
IL-1 alpha	-0.325271	No	-0.321143	0.309079	0.477994
BMP-6	0.265369	Yes	0.255174	0.320984	0.493117
IL2-RA	0.289343	Yes	0.276811	0.322565	0.493117
TLT-2	0.186202	Yes	0.186945	0.336033	0.51077
IL7	-0.375168	No	-0.370805	0.33979	0.513546
IL-22 RA1	-0.165281	No	-0.168856	0.360805	0.542227
IL-4RA	0.221039	Yes	0.218902	0.365691	0.546482
IL-2RB	-0.195657	No	-0.178402	0.375189	0.557543
ST2	0.431096	Yes	0.376757	0.379728	0.55976
IL10	-0.237383	No	-0.23361	0.380889	0.55976
ACE2	-0.256715	No	-0.267967	0.384795	0.56169
TNFB	-0.190733	No	-0.217189	0.386426	0.56169
LOX-1	-0.298523	No	-0.305622	0.395543	0.571818
SERPINA12	-0.558185	No	-0.50127	0.42962	0.617724
CHI3L1	0.393979	Yes	0.379608	0.437556	0.620564
IL18	-0.184096	No	-0.208148	0.441841	0.620564
PDGF subunit B	-0.309053	No	-0.321881	0.444554	0.620564
CCL17	0.451495	Yes	0.452474	0.446365	0.620564
CCL19	-0.270736	No	-0.320656	0.447238	0.620564
CEACAM8	0.294242	Yes	0.308321	0.447659	0.620564
Flt3L	-0.280911	No	-0.244049	0.447926	0.620564
TNFSF13B	-0.235803	No	-0.242582	0.453108	0.624491
MCP-1	-0.22581	No	-0.228021	0.459521	0.626634
AZU1	-0.353277	No	-0.357995	0.461073	0.626634
TIMP4	0.177112	Yes	0.155064	0.463216	0.626634
CD84	-0.127637	No	-0.123056	0.464086	0.626634
IL8	-0.259782	No	-0.267065	0.471006	0.632765
PRSS27	0.154756	Yes	0.20988	0.482068	0.641897
TNFRSF13B	0.292372	Yes	0.266388	0.483873	0.641897
SHPS-1	0.12603	Yes	0.131072	0.485043	0.641897
CXCL6	0.254499	Yes	0.252116	0.492434	0.646025
hOSCAR	-0.0858168	No	-0.078269	0.493019	0.646025
Notch 3	0.115857	Yes	0.136391	0.499081	0.650762
TIE2	-0.0826104	No	-0.0819007	0.507759	0.658848
RETN	0.21158	Yes	0.202206	0.539947	0.694266
PSGL-1	-0.120341	No	-0.119333	0.540275	0.694266
FGF-21	0.510415	Yes	0.497764	0.549164	0.702296
FS	-0.0976658	No	-0.108113	0.567102	0.721766
IL-1ra	-0.152368	No	-0.16148	0.575926	0.729507
GDNF	-0.139019	No	-0.117394	0.58852	0.738516
IFN-gamma	-0.433362	No	-0.444017	0.589834	0.738516
CCL23	-0.115454	No	-0.12963	0.591368	0.738516
MMP-9	-0.24508	No	-0.25006	0.597864	0.743139
CXCL11	0.233186	Yes	0.219475	0.601405	0.744064
MMP-10	0.173094	Yes	0.178797	0.605899	0.746153
CD163	0.119266	Yes	0.127294	0.628655	0.77061
RAGE	-0.156807	No	-0.157408	0.645887	0.786647
RARRES2	-0.0979336	No	-0.086071	0.647653	0.786647
CXCL1	-0.187196	No	-0.177197	0.650979	0.787093
ALCAM	-0.0637226	No	-0.0563622	0.671915	0.80873
IL-10RA	-0.172108	No	-0.134513	0.684306	0.819934
EN-RAGE	-0.157552	No	-0.158947	0.696203	0.830448
MCP-2	-0.128971	No	-0.145283	0.704971	0.837153
PD-L2	0.0532189	Yes	0.0517421	0.719811	0.850977
SLAMF1	-0.0879311	No	-0.0799309	0.724462	0.852686
CTSZ	0.0615485	Yes	0.0547442	0.728356	0.853492
CD6	0.0721402	Yes	0.0893768	0.742986	0.865443
CHIT1	-0.066252	No	-0.0735181	0.745061	0.865443
CPA1	0.124803	Yes	0.13938	0.757686	0.875062
IL-17C	0.0855841	Yes	0.0754283	0.759923	0.875062
IL-17A	-0.186363	No	-0.16783	0.768414	0.881026
Gal-3	0.0917934	Yes	0.067459	0.775206	0.884999
MERTK	-0.0286613	No	-0.0471806	0.793774	0.899708
IL33	-0.0283869	No	-0.0249377	0.794966	0.899708
SELP	0.0462939	Yes	0.0552492	0.801537	0.899708
GP6	0.0499014	Yes	0.0496153	0.807191	0.899708
GDF-2	-0.11021	No	-0.0781911	0.807965	0.899708
CA5A	-0.139804	No	-0.105245	0.810268	0.899708
TGF-alpha	0.069386	Yes	0.102367	0.812475	0.899708
REN	0.0639448	Yes	0.0687411	0.817478	0.899708
SCF	-0.123241	No	-0.0989756	0.818531	0.899708
IgG Fc receptor II-b	-0.0806639	No	-0.0767806	0.851093	0.928797
PDGF subunit A	-0.0678361	No	-0.062945	0.852005	0.928797
TFPI	0.0417161	Yes	0.0305369	0.855471	0.928797
PRELP	-0.0183758	No	-0.015604	0.869128	0.939789
SLAMF7	0.078071	Yes	0.0489837	0.881695	0.949518
ICAM-2	0.0239398	Yes	0.0189999	0.901325	0.96574
CXCL5	0.0525687	Yes	0.0803121	0.90402	0.96574
TRAIL	0.0226474	Yes	0.0247188	0.92729	0.98416
FGF-19	0.0325382	Yes	0.0380564	0.931934	0.98416
IL-1RT1	0.00775803	Yes	0.0116457	0.932547	0.98416
TNFRSF10A	-0.0157069	No	-0.0170176	0.937611	0.98416
CCL28	0.00870719	Yes	0.00952102	0.945724	0.98416
TNF	0.0667734	Yes	0.0187502	0.946429	0.98416
OPG	-0.0105156	No	-0.0115272	0.947162	0.98416
TSLP	0.011685	Yes	0.00880325	0.958151	0.990945
MMP-2	0.00432076	Yes	0.00722017	0.962298	0.990945
TGM2	-0.00955756	No	-0.00981781	0.970261	0.990945
CTRC	-0.0459448	No	-0.0171266	0.977186	0.990945
CD8A	-0.0333706	No	-0.0130553	0.979702	0.990945
TNFRSF10C	0.0359907	Yes	0.00444495	0.983767	0.990945
TRANCE	0.00256782	Yes	0.00532551	0.98468	0.990945
HSP 27	0.0291003	Yes	0.00361085	0.985074	0.990945
CPB1	-0.0236178	No	-0.0071781	0.98722	0.990945
CD244	-0.00533045	No	-0.000227871	0.999076	0.999076

### Sheet: lymphocyte
Protein	beta	p.value	FDR
ICAM-2	0.328953	0.0116244	0.776983
TSLP	0.330437	0.0189987	0.776983
IL33	0.185562	0.0212119	0.776983
ADAM-TS13	0.461683	0.0223101	0.776983
MCP-1	-0.590509	0.0273169	0.776983
IGFBP-2	-0.61089	0.0287881	0.776983
CTSD	0.370201	0.0303772	0.776983
ITGB2	0.241296	0.0310344	0.776983
AXL	0.333963	0.0318801	0.776983
PARP-1	0.536546	0.0329404	0.776983
CD6	0.48987	0.0333079	0.776983
ADM	-0.566129	0.0410406	0.776983
CD244	0.325804	0.0547032	0.776983
FGF-19	0.749133	0.0549095	0.776983
IL-1RT1	0.224189	0.0563377	0.776983
SELE	0.47384	0.0592375	0.776983
HSP 27	-0.314418	0.0624164	0.776983
CDCP1	0.418366	0.0669555	0.776983
FGF-5	0.234099	0.0678183	0.776983
PDGF subunit A	0.486259	0.0701683	0.776983
FAS	-0.365511	0.0742117	0.776983
TIE2	0.190625	0.0754925	0.776983
CCL19	-0.628578	0.0758686	0.776983
CD40-L	0.541217	0.0788299	0.776983
NT-3	0.192023	0.0881272	0.776983
CDH5	0.205724	0.0885917	0.776983
TNFSF13B	0.468764	0.0916903	0.776983
CXCL9	-0.681305	0.0923623	0.776983
PDGF subunit B	0.539469	0.098695	0.776983
TNFB	0.353603	0.098969	0.776983
MMP12	-0.514527	0.0990706	0.776983
4E-BP1	-0.531456	0.100825	0.776983
MMP7	-0.212214	0.104074	0.776983
CX3CL1	-0.3592	0.104811	0.776983
PSGL-1	0.265736	0.109054	0.776983
EGFR	0.219	0.11192	0.776983
IL1RL2	0.335777	0.113742	0.776983
XCL1	0.393389	0.114454	0.776983
IL-18R1	0.32709	0.115205	0.776983
GIF	0.616603	0.121331	0.776983
AMBP	0.198277	0.12477	0.776983
PRSS8	0.223455	0.128089	0.776983
MB	-0.599107	0.128203	0.776983
EN-RAGE	-0.530843	0.12857	0.776983
IL-12B	0.406661	0.136402	0.776983
TM	-0.192714	0.140717	0.776983
AP-N	0.25775	0.148383	0.776983
IL-22 RA1	0.230843	0.152089	0.776983
STAMBP	-0.314012	0.153325	0.776983
FABP4	-0.717727	0.156129	0.776983
SOD2	0.155571	0.157443	0.776983
GRN	0.267642	0.157792	0.776983
Ep-CAM	0.509027	0.164804	0.776983
CD5	0.297518	0.167103	0.776983
MMP-3	-0.479099	0.178252	0.776983
IL-1ra	-0.331473	0.179308	0.776983
IL-1 alpha	-0.378246	0.181166	0.776983
CCL4	0.301017	0.182099	0.776983
SLAMF7	0.371503	0.187581	0.776983
ANGPT1	0.358955	0.188952	0.776983
CCL11	-0.233693	0.194824	0.776983
CXCL10	-0.431566	0.195543	0.776983
MMP-10	-0.382258	0.195776	0.776983
OPN	-0.371457	0.197779	0.776983
THBS2	0.135124	0.199967	0.776983
HB-EGF	0.438713	0.202513	0.776983
IL-17RA	0.260223	0.209576	0.776983
CHI3L1	-0.534176	0.209781	0.776983
CD4	0.187372	0.20988	0.776983
TNFRSF10C	-0.217972	0.211558	0.776983
CCL25	0.33618	0.21218	0.776983
IL2-RA	-0.292608	0.218043	0.776983
PAI	0.303717	0.220276	0.776983
HO-1	0.255742	0.222259	0.776983
LIF-R	0.140685	0.22291	0.776983
IL-10RA	0.34931	0.225208	0.776983
CD163	0.267157	0.226185	0.776983
MCP-4	-0.301511	0.227837	0.776983
AGRP	-0.333067	0.238447	0.799682
PIgR	0.11713	0.244857	0.799682
LAP TGF-beta-1	0.225492	0.246106	0.799682
CEACAM8	-0.407114	0.252332	0.799682
IL2	0.118523	0.254565	0.799682
PRSS27	0.290722	0.259278	0.799682
IL7	-0.343808	0.259864	0.799682
CCL17	0.521444	0.262244	0.799682
CXCL5	0.602122	0.269592	0.799682
Beta-NGF	0.0741608	0.270086	0.799682
ALCAM	0.126236	0.271058	0.799682
TF	-0.189032	0.273397	0.799682
IL-6RA	0.192499	0.276464	0.799682
ADA	0.225002	0.27845	0.799682
RETN	-0.308602	0.288764	0.799682
PI3	-0.467271	0.289065	0.799682
EPHB4	-0.18449	0.289307	0.799682
RAGE	-0.314111	0.289854	0.799682
TR-AP	-0.272364	0.291614	0.799682
IGFBP-1	-0.502319	0.302621	0.821399
COL1A1	0.17059	0.311433	0.836779
SELP	0.189485	0.318316	0.846721
HAOX1	0.459886	0.330121	0.869427
DECR1	0.204022	0.33641	0.877304
IL16	-0.219391	0.354034	0.893807
IL6	-0.457233	0.356618	0.893807
IL5	0.28275	0.360655	0.893807
uPA	0.146853	0.362602	0.893807
SPON1	0.0844785	0.364931	0.893807
LPL	-0.178845	0.367383	0.893807
IGFBP-7	0.170819	0.368392	0.893807
TRANCE	0.212275	0.369619	0.893807
ARTN	0.104561	0.386179	0.91909
VEGFD	-0.126423	0.38893	0.91909
MMP-2	0.113512	0.397425	0.91909
GDF-15	-0.267182	0.402862	0.91909
SIRT2	-0.212709	0.411691	0.91909
ST1A1	0.206055	0.417473	0.91909
CST5	0.25145	0.420278	0.91909
TNFRSF10A	0.154416	0.420531	0.91909
TFF3	-0.310383	0.421819	0.91909
TNFRSF13B	-0.267635	0.422754	0.91909
PSP-D	-0.315101	0.422864	0.91909
CCL23	-0.16894	0.424212	0.91909
CD93	-0.148134	0.424993	0.91909
OSM	-0.379945	0.430115	0.922667
OPG	0.116465	0.444169	0.926939
ACE2	0.202808	0.447473	0.926939
REN	0.196332	0.454002	0.926939
PRTN3	-0.175807	0.466775	0.926939
FABP2	0.326668	0.468414	0.926939
CCL28	0.0801535	0.470817	0.926939
DCN	0.117993	0.47122	0.926939
STK4	-0.209373	0.474308	0.926939
AXIN1	-0.148266	0.476476	0.926939
PD-L2	0.0903915	0.476737	0.926939
TNF-R1	-0.195996	0.484407	0.926939
PD-L1	-0.106761	0.484608	0.926939
MCP-2	0.234863	0.485438	0.926939
GDF-2	0.195956	0.488707	0.926939
CXCL1	0.220214	0.489401	0.926939
BNP	0.450085	0.490548	0.926939
GLO1	-0.190501	0.491347	0.926939
Flt3L	-0.181822	0.501824	0.937384
KIM1	-0.267311	0.506827	0.937384
CTSZ	-0.0886392	0.520846	0.937384
IDUA	0.122443	0.522362	0.937384
CASP-3	-0.197773	0.526648	0.937384
LTBR	-0.137451	0.527643	0.937384
TFPI	0.0899681	0.529324	0.937384
IL-4RA	-0.132769	0.529694	0.937384
IL-15RA	-0.109022	0.534397	0.937384
CD84	0.0874484	0.548339	0.937384
MPO	-0.124839	0.553582	0.937384
TLT-2	-0.0936756	0.554704	0.937384
LEP	-0.361409	0.557027	0.937384
BMP-6	-0.131649	0.557665	0.937384
CCL15	0.157969	0.560523	0.937384
IL-20RA	0.0559757	0.561444	0.937384
SERPINA12	0.322162	0.566154	0.937384
Gal-9	-0.0854624	0.567878	0.937384
CD40	-0.132974	0.574207	0.937384
SPON2	0.0457988	0.574502	0.937384
CD8A	0.240488	0.579664	0.937384
IgG Fc receptor II-b	0.194518	0.582432	0.937384
CTRC	0.286571	0.585799	0.937384
SLAMF1	0.106748	0.586058	0.937384
CSTB	-0.199312	0.587676	0.937384
CXCL11	-0.181857	0.60918	0.937384
CXCL16	-0.0979444	0.60924	0.937384
MCP-3	-0.31204	0.614142	0.937384
TRAIL	-0.11803	0.616263	0.937384
DLK-1	-0.19427	0.621034	0.937384
GDNF	0.0932367	0.622034	0.937384
Gal-3	-0.101016	0.623217	0.937384
TNFSF14	0.166465	0.629256	0.937384
BOC	-0.0657298	0.630745	0.937384
PTX3	-0.148331	0.632289	0.937384
SCF	0.174289	0.633569	0.937384
RARRES2	0.0750675	0.637965	0.937384
CXCL6	0.14875	0.641077	0.937384
NT-proBNP	-0.412741	0.64323	0.937384
PCSK9	0.0920061	0.644865	0.937384
t-PA	-0.142035	0.64821	0.937384
IL18	0.103957	0.657036	0.937384
PAR-1	0.0651913	0.663349	0.937384
CPA1	0.166582	0.666282	0.937384
IL-1RT2	-0.102014	0.670481	0.937384
TIMP4	-0.0788598	0.675834	0.937384
PGF	-0.101149	0.67879	0.937384
Notch 3	-0.0690886	0.679104	0.937384
CCL20	-0.146493	0.681195	0.937384
ITGB1BP2	-0.0543546	0.68125	0.937384
TRAIL-R2	-0.110073	0.681319	0.937384
GH	-0.219282	0.684891	0.937384
IL-17A	-0.200038	0.686358	0.937384
KLK6	-0.064043	0.689904	0.937384
SHPS-1	-0.0613736	0.690704	0.937384
CCL24	0.146556	0.699853	0.94498
IL8	0.119503	0.708926	0.952395
LOX-1	0.116445	0.716725	0.953229
LIF	-0.055303	0.71838	0.953229
IL4	-0.077712	0.720297	0.953229
IL-17C	0.0734309	0.735967	0.968245
NEMO	-0.0905196	0.738924	0.968245
IL-24	0.047959	0.74986	0.977759
MMP-1	-0.146433	0.755996	0.980951
TNFRSF9	-0.112944	0.768409	0.989422
CNTN1	0.0341688	0.77646	0.989422
MMP-9	-0.113382	0.783037	0.989422
CA5A	0.107305	0.783874	0.989422
TNF	-0.0670431	0.784278	0.989422
HGF	0.0910278	0.784842	0.989422
JAM-A	0.0549816	0.792615	0.994508
IL-2RB	0.0435512	0.803668	0.994603
vWF	0.0435244	0.809998	0.994603
CASP-8	-0.0434888	0.810368	0.994603
IL13	-0.0552683	0.81584	0.994603
AZU1	-0.09737	0.816513	0.994603
CHIT1	0.0457277	0.81711	0.994603
PRELP	-0.0179808	0.830997	0.994603
Dkk-1	0.0396496	0.831974	0.994603
FGF-21	-0.147145	0.838827	0.994603
CSF-1	-0.0164822	0.840588	0.994603
BLM hydrolase	0.0479746	0.843005	0.994603
TGF-alpha	0.0583901	0.847754	0.994603
CCL3	-0.0694386	0.851423	0.994603
CPB1	-0.0684023	0.853091	0.994603
IL-17D	-0.0190412	0.854075	0.994603
PLC	-0.0482602	0.855686	0.994603
IL10	0.0319457	0.860945	0.994603
THPO	0.0358475	0.874346	0.994603
CCL16	0.0634846	0.877023	0.994603
MEPE	-0.0403953	0.883627	0.994603
PECAM-1	0.0166114	0.886217	0.994603
VSIG2	-0.0500476	0.886835	0.994603
NRTN	0.0357165	0.888879	0.994603
TNFRSF14	0.0354283	0.88918	0.994603
TNFRSF11A	-0.0410721	0.89048	0.994603
IFN-gamma	-0.0938628	0.897114	0.994603
LDL receptor	-0.0279218	0.90278	0.994603
SCGB3A2	0.0340974	0.903752	0.994603
GP6	-0.0193194	0.909825	0.994603
FGF-23	0.0677978	0.922959	0.994603
IL-18BP	0.0130341	0.926723	0.994603
hOSCAR	-0.00884694	0.929148	0.994603
SORT1	0.0171146	0.936057	0.994603
PAPPA	-0.0228295	0.938142	0.994603
IL-20	-0.0142109	0.941228	0.994603
PON3	0.0180028	0.942933	0.994603
Gal-4	-0.0164188	0.947027	0.994603
ST2	0.0243482	0.947532	0.994603
U-PAR	-0.0100044	0.952548	0.994603
TWEAK	-0.00888013	0.958697	0.994603
PGLYRP1	-0.0120914	0.962091	0.994603
TR	0.0114602	0.963079	0.994603
SRC	0.0167834	0.963242	0.994603
GT	-0.014792	0.96876	0.994603
DNER	-0.00530281	0.972405	0.994603
MERTK	-0.00535943	0.973165	0.994603
FS	0.00381916	0.982279	0.994603
CTSL1	0.00259315	0.984538	0.994603
TNF-R2	-0.00436843	0.985382	0.994603
IL-27	0.00225949	0.988569	0.994603
TGM2	0.003418	0.988636	0.994603
VEGFA	-0.00356308	0.988703	0.994603
MARCO	0.00162476	0.990864	0.994603
IL-10RB	-0.000613315	0.997037	0.997037

### Sheet: platelet
Protein	beta	p.value	FDR
CXCL5	0.00998864	1.93708e-06	0.000218546
PDGF subunit A	0.00505071	2.00545e-06	0.000218546
LAP TGF-beta-1	0.00333963	3.15886e-06	0.000218546
Dkk-1	0.003258	3.2864e-06	0.000218546
ANGPT1	0.00480204	8.50543e-06	0.000394567
IL7	0.00555512	8.90001e-06	0.000394567
PDGF subunit B	0.00582912	1.61644e-05	0.000614247
VEGFA	0.0036036	0.000124146	0.00412786
HB-EGF	0.0050131	0.000139781	0.00413131
GP6	0.00255703	0.00015868	0.00422088
uPA	-0.00223034	0.000226203	0.00546999
CCL17	0.00716004	0.000260421	0.00577266
IL-1ra	-0.00351257	0.000353421	0.00723154
CXCL1	0.00456817	0.000417768	0.00793759
DCN	-0.00216407	0.000478877	0.00849209
MMP-1	0.00639107	0.000537075	0.00892887
PAI	0.00333598	0.000691889	0.010826
HO-1	-0.00270409	0.000928698	0.0137241
CD84	0.0018386	0.0010758	0.0150611
SELP	0.00235329	0.00152825	0.0203258
MMP-9	0.00502235	0.00162107	0.0205336
MCP-4	0.00303855	0.00216698	0.0261587
IL-1 alpha	-0.00335372	0.00226184	0.0261587
IL6	-0.00670035	0.00267005	0.0295931
PRSS27	0.00292521	0.00359573	0.0382585
IL10	-0.00257471	0.00380451	0.038923
RARRES2	0.00167141	0.0074476	0.0733727
PTX3	-0.00310393	0.00976717	0.0927881
ADA	-0.00217906	0.0103569	0.0933261
SORT1	0.00212191	0.0105255	0.0933261
CXCL6	0.00317983	0.010887	0.0934173
PAPPA	-0.0029037	0.0122939	0.102193
PRTN3	-0.00314358	0.0127111	0.102459
CXCL11	0.00331581	0.0164939	0.129041
CD40-L	0.00291585	0.0254541	0.192049
OPN	-0.00254045	0.0259916	0.192049
TIMP4	0.00159134	0.0301181	0.216525
BLM hydrolase	-0.00208182	0.0348529	0.23806
JAM-A	0.00172801	0.0355092	0.23806
ITGB1BP2	0.00112235	0.0357985	0.23806
MCP-1	-0.002229	0.0378054	0.24097
CTSL1	-0.00108787	0.0380479	0.24097
CXCL10	-0.00270368	0.0429384	0.250441
CXCL9	0.00324207	0.043171	0.250441
CCL16	0.00325106	0.0434591	0.250441
Notch 3	-0.00134274	0.0436018	0.250441
TRANCE	0.00193032	0.0448258	0.250441
TNFRSF10C	-0.00147397	0.0451924	0.250441
FABP4	0.00397432	0.0475943	0.253461
PCSK9	-0.00155326	0.047643	0.253461
TNFSF13B	-0.00217296	0.0500989	0.2613
IL-1RT1	0.000912784	0.054394	0.278246
TNFRSF14	0.00191782	0.0554409	0.278251
CD40	0.00176039	0.0596032	0.293601
SCGB3A2	0.00207214	0.0669165	0.323324
PARP-1	-0.00216914	0.0680682	0.323324
BMP-6	-0.00163684	0.069723	0.325374
CTSD	-0.00125538	0.0739864	0.339317
MCP-3	-0.00433949	0.0777898	0.350713
THPO	0.0016752	0.0817225	0.362303
Ep-CAM	-0.0025099	0.0862386	0.376057
t-PA	-0.00209924	0.0885235	0.379794
CCL15	0.00180318	0.0930482	0.39287
GRN	-0.00126531	0.0981603	0.398214
IL-4RA	-0.00138597	0.100142	0.398214
MMP7	0.000861684	0.100934	0.398214
Beta-NGF	-0.000434103	0.102061	0.398214
AGRP	0.00182595	0.102995	0.398214
PIgR	-0.000652682	0.105421	0.398214
CASP-8	-0.00116735	0.105423	0.398214
OPG	-0.000979742	0.10629	0.398214
IL4	-0.00134435	0.121632	0.44452
IL-1RT2	-0.00146762	0.122342	0.44452
GDF-2	0.00172891	0.123663	0.44452
CHIT1	0.00119333	0.133019	0.471775
CHI3L1	-0.002515	0.13911	0.486886
VSIG2	0.00202488	0.146171	0.495963
IL5	-0.00179459	0.147195	0.495963
IL-17RA	0.0012016	0.147798	0.495963
FS	-0.000969334	0.149333	0.495963
LDL receptor	0.00131812	0.151026	0.495963
SRC	0.00205412	0.154137	0.500006
REN	0.00150114	0.156218	0.500651
IL-17C	0.00121182	0.162801	0.514126
GDF-15	-0.00176032	0.166454	0.514126
CD4	-0.000868049	0.16649	0.514126
PRELP	0.000455843	0.171744	0.514126
SHPS-1	-0.00087597	0.17336	0.514126
THBS2	-0.000573206	0.173465	0.514126
IL-22 RA1	0.000894096	0.173952	0.514126
TNFRSF13B	0.00178771	0.179162	0.523704
IL1RL2	-0.00115974	0.185848	0.537345
CD6	-0.00124911	0.189228	0.541233
ST1A1	0.00132047	0.192514	0.544774
ST2	-0.00194742	0.196891	0.551294
TGF-alpha	0.00153453	0.202464	0.559901
TNFRSF11A	0.00151887	0.204174	0.559901
LEP	0.00313116	0.206599	0.560769
PAR-1	0.00074509	0.213077	0.57251
TFF3	0.00184999	0.230439	0.606523
PRSS8	0.000706023	0.232459	0.606523
PD-L1	-0.000737941	0.232577	0.606523
Gal-3	0.000971149	0.240243	0.607071
LPL	0.000930813	0.241332	0.607071
CPB1	-0.00171653	0.242829	0.607071
IgG Fc receptor II-b	-0.00166403	0.243695	0.607071
RETN	-0.00135363	0.244198	0.607071
CDH5	-0.000551369	0.259339	0.628629
IL-12B	0.00121764	0.2673	0.628629
HAOX1	-0.00213679	0.267603	0.628629
IL-6RA	0.000779851	0.268425	0.628629
FGF-5	0.000573945	0.268873	0.628629
TNFSF14	0.00151181	0.269195	0.628629
CNTN1	-0.000520771	0.274011	0.628629
SPON1	-0.000405443	0.274048	0.628629
LIF	-0.000662342	0.275684	0.628629
TFPI	0.000640154	0.278408	0.628629
SLAMF1	-0.000863556	0.278865	0.628629
SIRT2	-0.00119663	0.284546	0.636045
NT-3	-0.000585276	0.299965	0.653884
CCL24	0.00156124	0.301998	0.653884
CD244	0.000709943	0.302177	0.653884
PSGL-1	-0.000705618	0.303169	0.653884
LIF-R	-0.000494445	0.304818	0.653884
CEACAM8	0.00146661	0.309735	0.659117
MEPE	0.00108388	0.324107	0.683393
IL33	-0.000328753	0.331817	0.683393
CD163	-0.000894696	0.33235	0.683393
TRAIL	0.000911385	0.338371	0.683393
CSF-1	-0.000320478	0.338498	0.683393
MMP-2	-0.000510843	0.33984	0.683393
IL-27	-0.000594727	0.343498	0.683393
TIE2	-0.00041403	0.344079	0.683393
NRTN	0.000966467	0.345893	0.683393
AZU1	0.00161149	0.346835	0.683393
IL-15RA	-0.000620988	0.375015	0.732486
CASP-3	0.00109906	0.377912	0.732486
SOD2	-0.000393501	0.380012	0.732486
IL-18BP	-0.000488606	0.387397	0.740575
FABP2	0.00153573	0.3924	0.740575
HSP 27	0.000586249	0.39256	0.740575
TR-AP	-0.000887195	0.401852	0.752527
ICAM-2	0.000444391	0.407718	0.752527
CCL19	-0.00118377	0.409038	0.752527
TWEAK	0.000568426	0.410212	0.752527
STAMBP	-0.000736203	0.431763	0.779443
IL-10RB	0.000518641	0.432616	0.779443
vWF	0.000565056	0.433675	0.779443
FGF-23	0.00219266	0.438664	0.783119
OSM	0.0014828	0.44176	0.783387
IL-18R1	-0.000654382	0.454034	0.799822
PSP-D	0.00112018	0.476914	0.834357
TLT-2	0.000490089	0.479912	0.834357
TM	-0.000370484	0.487198	0.838869
LOX-1	0.000882763	0.490007	0.838869
TNFRSF10A	0.000525869	0.49286	0.838869
GT	-0.00101265	0.500046	0.838869
HGF	-0.00089025	0.503046	0.838869
Flt3L	-0.000741039	0.507658	0.838869
IL-17A	0.00131892	0.507704	0.838869
AXL	-0.000433683	0.510899	0.838869
CCL23	-0.000563336	0.511435	0.838869
IL-2RB	-0.000463755	0.514612	0.838869
TNFRSF9	0.000990125	0.518842	0.838869
CST5	0.000807393	0.521518	0.838869
CD8A	-0.00109997	0.526986	0.838869
EN-RAGE	0.000906916	0.528289	0.838869
AP-N	0.0004528	0.529812	0.838869
PD-L2	-0.000307732	0.544957	0.857743
DECR1	-0.00050417	0.553845	0.860906
XCL1	0.000598109	0.554003	0.860906
DLK-1	0.000930714	0.556676	0.860906
IGFBP-1	-0.00110386	0.573183	0.881157
SPON2	0.000185514	0.576396	0.881157
MERTK	0.000349174	0.582838	0.885914
CCL20	-0.000768516	0.589504	0.890955
RAGE	-0.000638319	0.59442	0.893309
PLC	-0.000555416	0.60094	0.898034
COL1A1	0.000349413	0.60548	0.899764
FGF-21	0.00148487	0.613156	0.904446
KIM1	0.000806599	0.61733	0.904446
hOSCAR	-0.000198943	0.618831	0.904446
MMP12	0.000608075	0.630833	0.911223
MMP-10	0.000584871	0.632284	0.911223
IL-17D	0.000198436	0.637899	0.911223
TNF-R1	0.000525896	0.64035	0.911223
TSLP	0.000276928	0.640596	0.911223
TNF-R2	0.000422539	0.658769	0.927964
CA5A	-0.000672968	0.666058	0.927964
CD93	-0.000321681	0.668728	0.927964
KLK6	0.000259409	0.687036	0.927964
CSTB	0.000573892	0.699154	0.927964
GH	-0.000831492	0.699618	0.927964
GLO1	-0.000429081	0.699931	0.927964
ARTN	-0.000190328	0.699959	0.927964
TF	0.000265436	0.702796	0.927964
IDUA	-0.000292171	0.703999	0.927964
Gal-4	0.000375649	0.704583	0.927964
STK4	0.000446519	0.711438	0.927964
IFN-gamma	0.00107575	0.712334	0.927964
EPHB4	-0.000258807	0.713639	0.927964
AMBP	0.000192143	0.71437	0.927964
IL-20RA	-0.000140558	0.716698	0.927964
AXIN1	0.000303682	0.721033	0.927964
TNF	-0.000346648	0.723843	0.927964
CCL4	0.000327488	0.724419	0.927964
PGLYRP1	0.000380263	0.728707	0.927964
IL18	-0.000329507	0.72927	0.927964
IGFBP-7	-0.000262413	0.732918	0.927964
CXCL16	-0.000259028	0.735739	0.927964
EGFR	0.000192766	0.736092	0.927964
IL2-RA	-0.000298605	0.755329	0.93829
TNFB	0.000270447	0.756192	0.93829
TR	0.000307629	0.756809	0.93829
IL8	0.000404699	0.758392	0.93829
CTRC	-0.000619584	0.768722	0.946666
ACE2	-0.000310033	0.774399	0.949263
MPO	-0.000226996	0.789861	0.959539
IL-20	-0.000206795	0.790275	0.959539
CD5	0.000225022	0.795995	0.959539
NT-proBNP	0.000894816	0.803396	0.959539
SERPINA12	0.00055572	0.804872	0.959539
PON3	0.000253773	0.807198	0.959539
DNER	0.000153274	0.808033	0.959539
GDNF	-0.000167291	0.825719	0.972741
LTBR	-0.0001864	0.830998	0.972741
ADAM-TS13	0.000176425	0.831248	0.972741
SELE	-0.00021418	0.834366	0.972741
ITGB2	-9.25363e-05	0.839633	0.972741
Gal-9	-0.000118689	0.842862	0.972741
CX3CL1	-0.000174975	0.846086	0.972741
CDCP1	-0.000178092	0.848406	0.972741
CCL25	0.000199908	0.856437	0.977185
TRAIL-R2	0.000190835	0.8604	0.977185
VEGFD	9.9593e-05	0.86515	0.977185
IL16	-0.000167363	0.867217	0.977185
4E-BP1	-0.000213455	0.873187	0.977185
FAS	-0.000131904	0.874323	0.977185
ALCAM	-6.66689e-05	0.885577	0.982348
MARCO	-8.12871e-05	0.886329	0.982348
ADM	0.000151801	0.8934	0.986076
U-PAR	7.55333e-05	0.910794	0.99346
IL-10RA	0.000110166	0.924538	0.99346
CTSZ	4.47512e-05	0.935905	0.99346
NEMO	9.06536e-05	0.937134	0.99346
BNP	-0.000195903	0.940867	0.99346
CCL28	3.2487e-05	0.943172	0.99346
GIF	0.000104668	0.948541	0.99346
PI3	-0.000113897	0.948843	0.99346
IL-24	3.50662e-05	0.953703	0.99346
FGF-19	8.86062e-05	0.955567	0.99346
BOC	3.02169e-05	0.956019	0.99346
TGM2	5.17413e-05	0.957054	0.99346
PGF	5.09377e-05	0.958512	0.99346
SLAMF7	-5.91749e-05	0.959207	0.99346
MCP-2	-6.81132e-05	0.959969	0.99346
CCL11	-2.92222e-05	0.968261	0.99346
SCF	-5.8564e-05	0.968561	0.99346
CCL3	5.34458e-05	0.971274	0.99346
IL13	3.01707e-05	0.974752	0.99346
PECAM-1	-1.30166e-05	0.977666	0.99346
MMP-3	3.8657e-05	0.97852	0.99346
IGFBP-2	-2.3508e-05	0.983696	0.994917
CPA1	-2.20357e-05	0.988642	0.995101
MB	1.0416e-05	0.994896	0.995101
IL2	-2.68806e-06	0.995101	0.995101

### Sheet: ferritin_level
Protein	beta	p.value	FDR
LAP TGF-beta-1	-0.000416481	0.000544007	0.0423928
ADAM-TS13	-0.000505308	0.000818475	0.0423928
PD-L1	0.000325299	0.000888152	0.0423928
IL-4RA	0.000415164	0.00114001	0.0423928
ANGPT1	-0.000696729	0.00124071	0.0423928
LEP	-0.00142841	0.00139325	0.0423928
CXCL5	-0.00123733	0.00143146	0.0423928
CSTB	0.000682036	0.00144444	0.0423928
IL7	-0.000803367	0.00152399	0.0423928
TRAIL-R2	0.000596304	0.00160767	0.0423928
SOD2	-0.000240913	0.00175309	0.0423928
PGF	0.000563221	0.00194044	0.0430132
TR	-0.000492333	0.00269888	0.047798
vWF	-0.000377588	0.00274838	0.047798
IL-1 alpha	0.000618652	0.00286188	0.047798
U-PAR	0.00030007	0.00287507	0.047798
CXCL11	-0.000536351	0.00351296	0.049776
EPHB4	0.000360077	0.00374464	0.049776
TNF-R2	0.000483586	0.00385649	0.049776
JAM-A	0.000399271	0.00408787	0.049776
BOC	0.000266959	0.00413978	0.049776
CD40-L	-0.000734916	0.00430397	0.049776
THPO	-0.000489625	0.00451928	0.049776
PI3	0.000884391	0.00455438	0.049776
PDGF subunit A	-0.00062645	0.0047329	0.049776
CNTN1	-0.000186601	0.005017	0.049776
PDGF subunit B	-0.000776171	0.00505246	0.049776
SPON2	-0.00015077	0.00545991	0.0518692
IL-15RA	0.00034741	0.00601021	0.0551282
IL-20	-0.000191808	0.00675953	0.0599345
RARRES2	-0.00032216	0.00821159	0.0704607
4E-BP1	0.000492817	0.00859152	0.071417
CD5	0.000434017	0.00887021	0.0714993
IGFBP-1	0.000965755	0.00918506	0.0718596
HB-EGF	-0.000691439	0.0103298	0.0785063
TNF-R1	0.000533842	0.0106739	0.0788685
CSF-1	-0.000143082	0.012261	0.0859587
IL2	-0.000180687	0.0122798	0.0859587
FAS	0.000381868	0.0128692	0.0877743
TNFRSF9	0.000687582	0.0134672	0.0895572
PLC	0.000470359	0.0143896	0.093357
VSIG2	0.000696092	0.0148988	0.0943592
DLK-1	0.000717322	0.0153269	0.0948127
AMBP	-0.000243201	0.0167774	0.100684
GDF-15	0.000395683	0.017033	0.100684
IL16	0.000409522	0.019416	0.112251
SORT1	-0.000323169	0.0205773	0.112251
EGFR	-0.000229175	0.020663	0.112251
NT-proBNP	0.00141502	0.0209895	0.112251
MARCO	-0.000169759	0.0210998	0.112251
PIgR	-0.000151661	0.0215492	0.112394
FGF-23	0.0012661	0.0237448	0.121464
IL-20RA	-0.000131965	0.0248722	0.12483
PECAM-1	0.000149752	0.0268663	0.132341
PAPPA	0.000380736	0.0285712	0.13818
MCP-4	-0.000401881	0.0304056	0.142988
CD40	0.000391068	0.0306402	0.142988
IGFBP-2	0.000449848	0.0317081	0.14542
TFF3	0.000633305	0.0325491	0.146747
TM	0.000205591	0.0333594	0.147893
CD8A	-0.000673924	0.0346491	0.149469
TNFRSF14	0.000437885	0.0353777	0.149469
ACE2	0.000312313	0.0359005	0.149469
TNFRSF11A	0.000481649	0.0359625	0.149469
PRSS27	-0.00032582	0.0366824	0.150116
LTBR	0.000357351	0.0409516	0.165047
CCL17	-0.000799433	0.0433138	0.169909
ICAM-2	-0.000155997	0.0434355	0.169909
MMP-2	0.000142864	0.0448714	0.172983
MB	0.000552058	0.0458465	0.173817
IL8	0.000377229	0.0463947	0.173817
IL-10RB	0.00022567	0.0471949	0.174359
THBS2	-0.000140694	0.0544416	0.198376
CXCL1	-0.000487456	0.055862	0.200801
IL18	0.00032925	0.0620237	0.217623
IGFBP-7	0.000240498	0.0621779	0.217623
PAI	-0.000365629	0.0660942	0.226493
SRC	-0.000464454	0.0672066	0.226493
IL4	-0.00021933	0.0678782	0.226493
AGRP	0.000345049	0.0681181	0.226493
IL-18BP	0.000162972	0.0726487	0.238575
Dkk-1	-0.000208304	0.0772264	0.248419
PAR-1	0.000210612	0.0775142	0.248419
IL-22 RA1	-0.000162499	0.0797339	0.252491
PCSK9	-0.000248582	0.0815998	0.254776
RETN	0.000357876	0.0823712	0.254776
MEPE	0.000280278	0.0836155	0.255652
BNP	0.000675557	0.0924364	0.276366
OPN	0.000344371	0.0929194	0.276366
COL1A1	0.000190961	0.0947934	0.276366
KIM1	0.000513423	0.0959143	0.276366
CPA1	0.000449977	0.096617	0.276366
GDF-2	-0.000311533	0.0966243	0.276366
FGF-19	-0.000508798	0.10092	0.283236
MMP-3	0.000459611	0.101156	0.283236
TIE2	-0.000134143	0.104755	0.289858
CD244	-0.000190446	0.1057	0.289858
CHI3L1	0.000453667	0.107644	0.292177
IL-1RT2	0.000293312	0.109471	0.292257
CD163	0.000282459	0.109871	0.292257
FABP4	0.000579381	0.111018	0.292384
HSP 27	0.000180432	0.113282	0.295422
AP-N	-0.00017639	0.114861	0.296632
CTSL1	-0.000152009	0.125527	0.321059
PON3	-0.000239785	0.128836	0.323694
CX3CL1	0.000245629	0.130067	0.323694
IL-12B	-0.000270922	0.131259	0.323694
CCL4	-0.000223561	0.131424	0.323694
TIMP4	-0.00017332	0.138304	0.337512
MMP-9	-0.000379815	0.143768	0.346088
ARTN	-0.000135645	0.14442	0.346088
DNER	-0.000133898	0.150885	0.353187
CEACAM8	0.000363766	0.151348	0.353187
PSGL-1	-0.000146599	0.151366	0.353187
Gal-4	0.000237926	0.153821	0.355795
CCL23	-0.000189658	0.15745	0.356598
IL-2RB	-0.000209535	0.159429	0.356598
ADM	0.000260049	0.16063	0.356598
ST2	0.000382474	0.160728	0.356598
CXCL9	0.000399407	0.160871	0.356598
PSP-D	0.000403452	0.162645	0.35755
IL-17RA	-0.000168093	0.164677	0.35905
IL-10RA	-0.000165741	0.170249	0.365955
CCL16	0.000377691	0.171591	0.365955
HGF	-0.00023377	0.172761	0.365955
TNFSF14	-0.000326198	0.173347	0.365955
IL2-RA	0.000155075	0.177659	0.372104
CASP-3	-0.000277332	0.180696	0.375509
SHPS-1	0.000167009	0.184543	0.380531
FGF-21	0.000676728	0.18913	0.386989
FGF-5	0.000137186	0.196741	0.399489
IFN-gamma	-0.000602915	0.20751	0.418164
MCP-3	-0.000503664	0.212672	0.422271
GDNF	-0.000146975	0.212723	0.422271
TGF-alpha	-0.000292405	0.214339	0.422328
MMP7	-0.000105744	0.22525	0.440562
Beta-NGF	4.95824e-05	0.234397	0.455106
CASP-8	0.000173559	0.240497	0.461073
CCL11	-0.000152538	0.241562	0.461073
TNFRSF10C	0.000162341	0.24267	0.461073
SPON1	-5.84806e-05	0.246121	0.461104
LOX-1	-0.000249125	0.246153	0.461104
CD4	0.000130823	0.250702	0.466341
CD6	-0.000195184	0.260173	0.47615
IL-17C	0.000175993	0.260685	0.47615
TGM2	0.000193391	0.262979	0.47615
TF	0.000162051	0.263136	0.47615
IL1RL2	-0.000172828	0.266302	0.478623
CCL28	-8.78345e-05	0.273655	0.488539
IL-27	0.000120009	0.281549	0.496041
BLM hydrolase	-0.000218094	0.281861	0.496041
CPB1	0.000306947	0.283452	0.496041
CD84	-0.000103961	0.294803	0.510623
CCL24	-0.000283269	0.297501	0.510623
CCL20	0.000246838	0.297543	0.510623
SELP	-0.000108118	0.29975	0.511113
CXCL10	-0.000209143	0.307381	0.519901
BMP-6	0.000147193	0.308813	0.519901
CST5	0.000204703	0.313427	0.523721
SCF	-0.000252123	0.316058	0.523721
GP6	-0.000149076	0.316989	0.523721
OSM	-0.000333853	0.321633	0.528113
TNF	0.00021997	0.330047	0.53705
CDH5	-7.22869e-05	0.331848	0.53705
CD93	0.000125036	0.333132	0.53705
GH	0.000330418	0.346856	0.555805
AZU1	-0.000264794	0.351273	0.557537
PD-L2	-6.2716e-05	0.352129	0.557537
GLO1	-0.000173244	0.378075	0.594367
ST1A1	0.000144179	0.386446	0.594367
IL5	-0.000222667	0.386856	0.594367
TNFRSF10A	0.000112646	0.388306	0.594367
ITGB2	-5.86781e-05	0.389567	0.594367
PRELP	-5.09041e-05	0.390255	0.594367
AXIN1	-0.000129896	0.391031	0.594367
LPL	0.000120001	0.394412	0.596099
SIRT2	0.000171111	0.40771	0.612716
IL6	0.000358836	0.413058	0.616477
CTRC	0.000275856	0.414847	0.616477
PARP-1	0.000188259	0.418293	0.618144
LDL receptor	-0.000129276	0.433594	0.632465
SERPINA12	-0.000251454	0.435196	0.632465
Gal-9	7.42909e-05	0.435552	0.632465
IL-18R1	-0.000127377	0.437495	0.632465
REN	-0.000160219	0.440269	0.633035
LIF-R	-5.43636e-05	0.448971	0.642076
IL-1ra	0.000141671	0.455971	0.648601
HO-1	0.000116619	0.466528	0.660087
IDUA	-9.47501e-05	0.475556	0.669301
Gal-3	-9.52586e-05	0.480729	0.669823
MMP-1	-0.000258808	0.480963	0.669823
TSLP	8.21321e-05	0.487394	0.675244
ITGB1BP2	-6.32915e-05	0.494315	0.678568
CTSZ	-6.39728e-05	0.495995	0.678568
MERTK	7.24774e-05	0.497446	0.678568
IL-24	-6.47176e-05	0.505462	0.685984
NT-3	-7.28808e-05	0.508635	0.686787
TRANCE	-0.000103954	0.513599	0.689986
CCL19	0.00013394	0.519276	0.694107
MCP-2	-0.000116478	0.52629	0.699965
TWEAK	-7.67619e-05	0.535556	0.708745
GRN	-6.4865e-05	0.545606	0.718472
IL-17D	4.57702e-05	0.550553	0.721415
IL13	-0.000102434	0.558749	0.728565
CXCL6	-0.000126472	0.579262	0.750244
MPO	-8.47271e-05	0.581016	0.750244
PGLYRP1	0.000108201	0.586589	0.753781
VEGFA	-0.000106089	0.596465	0.762787
XCL1	-8.47546e-05	0.620841	0.788499
LIF	-5.43759e-05	0.624936	0.788499
AXL	6.14002e-05	0.625463	0.788499
IgG Fc receptor II-b	-0.000106737	0.635373	0.797213
EN-RAGE	0.000118364	0.643141	0.803172
CHIT1	-5.59847e-05	0.649286	0.807056
GIF	0.000103097	0.655404	0.809187
TLT-2	-5.80838e-05	0.657085	0.809187
DECR1	-7.21503e-05	0.664118	0.814081
TR-AP	9.01414e-05	0.672035	0.818636
IL33	2.7848e-05	0.679993	0.818636
CTSD	-6.00289e-05	0.681359	0.818636
SLAMF7	-7.2455e-05	0.682501	0.818636
Notch 3	5.06366e-05	0.683223	0.818636
HAOX1	0.00013917	0.691452	0.822706
RAGE	6.56659e-05	0.695136	0.822706
hOSCAR	2.95948e-05	0.695898	0.822706
FS	-4.5547e-05	0.705747	0.830658
CA5A	9.88718e-05	0.724183	0.848602
NEMO	-7.10861e-05	0.730245	0.851953
TNFRSF13B	-7.65546e-05	0.735608	0.854461
SELE	-4.58786e-05	0.742774	0.859034
VEGFD	2.83992e-05	0.747546	0.860811
STAMBP	5.5683e-05	0.753265	0.863658
SCGB3A2	6.54382e-05	0.765753	0.874207
PRSS8	3.29373e-05	0.770931	0.876358
FABP2	-8.46625e-05	0.774445	0.876606
CXCL16	3.43687e-05	0.778322	0.877261
t-PA	5.70899e-05	0.783936	0.879861
CDCP1	-4.63101e-05	0.7875	0.880148
TNFSF13B	4.73074e-05	0.797956	0.888101
SLAMF1	4.05089e-05	0.80455	0.891174
IL10	-4.42855e-05	0.810065	0.891174
IL-6RA	3.16205e-05	0.813709	0.891174
NRTN	-5.54184e-05	0.816462	0.891174
Flt3L	-3.03425e-05	0.817468	0.891174
DCN	2.03265e-05	0.830601	0.901796
CCL25	3.80114e-05	0.841274	0.90967
PRTN3	5.39271e-05	0.846905	0.911589
MMP12	4.25836e-05	0.849903	0.911589
OPG	-1.7245e-05	0.856635	0.91512
CCL15	3.20219e-05	0.871502	0.927278
STK4	-3.41747e-05	0.875179	0.92748
ADA	-2.35486e-05	0.885382	0.929855
CCL3	-2.6203e-05	0.890397	0.929855
TFPI	1.31331e-05	0.890475	0.929855
IL-1RT1	9.87886e-06	0.894487	0.929855
KLK6	1.43656e-05	0.894898	0.929855
IL-17A	4.96425e-05	0.898624	0.930094
ALCAM	7.66769e-06	0.922197	0.950793
MCP-1	-1.64924e-05	0.937916	0.952203
PTX3	1.8507e-05	0.937921	0.952203
TRAIL	1.0533e-05	0.938294	0.952203
MMP-10	-1.80728e-05	0.941414	0.952203
uPA	-7.9778e-06	0.941464	0.952203
TNFB	-9.25453e-06	0.952869	0.960088
GT	-8.72052e-06	0.977057	0.97751
Ep-CAM	-8.26626e-06	0.97751	0.97751

### Sheet: crp
Protein	beta	p.value	FDR
TRAIL	-0.0464863	1.29015e-06	0.000343179
MCP-3	0.121659	6.54835e-05	0.0087093
CXCL10	0.0511889	9.84255e-05	0.00872706
CCL23	0.0411055	0.00017083	0.0113602
CCL3	0.0319605	0.000572083	0.0261841
LIF	0.0311517	0.000590618	0.0261841
SCF	-0.0602726	0.000844618	0.0320955
RETN	0.0529191	0.00104714	0.0335554
IL6	0.100922	0.00128881	0.0335554
OSM	0.079055	0.00136818	0.0335554
IL-17RA	-0.0323537	0.00138763	0.0335554
GDF-2	-0.0471213	0.0018018	0.0399398
RAGE	0.0401233	0.00209828	0.042934
TGF-alpha	0.049443	0.00425293	0.074219
FABP2	-0.0646786	0.00438943	0.074219
OPN	0.0446463	0.00458612	0.074219
EN-RAGE	0.0531266	0.00493714	0.074219
TRANCE	-0.0311527	0.00502234	0.074219
CDH5	-0.0180167	0.00535044	0.0749062
PTX3	0.0501807	0.00601673	0.0800225
CX3CL1	-0.0364535	0.00716095	0.0839094
TWEAK	-0.0283943	0.00719986	0.0839094
CCL19	0.0530711	0.00725532	0.0839094
IL-1ra	0.038046	0.00808219	0.0895776
CNTN1	-0.0142985	0.0100075	0.104784
CST5	-0.042476	0.010242	0.104784
MPO	0.0285851	0.0106459	0.104882
PECAM-1	-0.0146828	0.0142523	0.133063
MCP-1	0.0362131	0.0145069	0.133063
KLK6	-0.0201315	0.0166627	0.143501
PGLYRP1	0.035156	0.0167238	0.143501
CEACAM8	0.0459471	0.0187365	0.155748
MMP-2	-0.0178996	0.0265861	0.210906
SELP	-0.0214322	0.0269579	0.210906
Notch 3	-0.0213354	0.0288993	0.217161
CTRC	-0.0530008	0.0293903	0.217161
RARRES2	-0.0196865	0.0341305	0.235202
CHI3L1	0.0433054	0.0341772	0.235202
IL-1RT1	-0.0136699	0.0348471	0.235202
CCL17	-0.0622065	0.0353688	0.235202
ALCAM	-0.0122556	0.0380262	0.246707
LOX-1	0.0317368	0.0445644	0.282241
STK4	0.0342127	0.0462608	0.286171
AZU1	0.0434688	0.0508832	0.301436
TNFSF14	0.0372921	0.0509948	0.301436
IL-17D	-0.0112	0.0543046	0.308837
PON3	-0.0283434	0.054569	0.308837
PLC	-0.0309394	0.0583703	0.323469
IL33	0.00817213	0.0658665	0.357561
ST2	0.0375932	0.0697294	0.358219
PD-L2	-0.0110444	0.0722514	0.358219
PAR-1	-0.0150864	0.0726425	0.358219
Gal-4	-0.0251794	0.0726515	0.358219
TIMP4	-0.0175838	0.0737466	0.358219
SCGB3A2	-0.0311454	0.0764255	0.358219
IGFBP-7	-0.0203079	0.076958	0.358219
ADAM-TS13	-0.0215233	0.0773815	0.358219
MCP-2	-0.0267037	0.0781079	0.358219
NRTN	0.0292939	0.0831293	0.369678
GDNF	-0.0163406	0.083386	0.369678
BOC	-0.0133608	0.0861597	0.374189
PRSS27	-0.0237236	0.0872169	0.374189
IL16	0.0234224	0.0899508	0.376544
ADA	0.0212763	0.0905969	0.376544
IL-4RA	0.0177216	0.093774	0.383752
CTSD	0.017664	0.0992564	0.395375
NT-3	-0.0131762	0.0995869	0.395375
LPL	-0.0194364	0.112095	0.438489
CCL4	0.0174972	0.116254	0.448169
IL-1 alpha	0.0269867	0.119198	0.449311
CD5	-0.017642	0.120432	0.449311
TGM2	-0.0212935	0.121618	0.449311
VSIG2	-0.0305282	0.126912	0.462447
IL-1RT2	0.0216752	0.130171	0.467912
IL-12B	-0.0240735	0.134251	0.468608
CPA1	-0.0309002	0.134631	0.468608
MEPE	-0.0203766	0.137043	0.468608
Gal-9	0.0113097	0.137411	0.468608
U-PAR	0.0132873	0.151654	0.503533
Ep-CAM	-0.0310763	0.155333	0.503533
CCL28	-0.00969447	0.155423	0.503533
uPA	0.0124166	0.156325	0.503533
NEMO	0.0234704	0.15763	0.503533
FABP4	-0.0456704	0.15901	0.503533
CHIT1	0.0148152	0.161281	0.504034
TFPI	-0.0109554	0.164511	0.504034
TIE2	-0.0083276	0.166308	0.504034
FGF-5	-0.0086783	0.168339	0.504034
CXCL16	-0.0139328	0.168643	0.504034
LIF-R	-0.0100733	0.174938	0.516245
IL-18BP	0.00992985	0.17661	0.516245
CTSL1	0.00990475	0.179662	0.519458
CCL20	0.0261109	0.183693	0.525401
IFN-gamma	0.0496795	0.189745	0.530225
CCL15	-0.0199383	0.191475	0.530225
TRAIL-R2	0.0196793	0.191884	0.530225
PRSS8	-0.0107655	0.194421	0.530225
HGF	0.021045	0.195346	0.530225
CD244	-0.011801	0.20514	0.543486
IL-20	0.00759424	0.206288	0.543486
CCL24	0.0278292	0.210434	0.543486
BLM hydrolase	0.0182826	0.21109	0.543486
PRTN3	0.0252686	0.211616	0.543486
CXCL5	-0.0438131	0.212491	0.543486
IL5	0.0252662	0.215105	0.544932
TLT-2	-0.0109252	0.228756	0.571676
THPO	-0.0169054	0.22996	0.571676
CCL25	-0.0189824	0.233532	0.572387
MMP-9	0.0235145	0.237557	0.572387
SIRT2	0.0191958	0.23781	0.572387
DCN	-0.0104855	0.238853	0.572387
TNFRSF11A	-0.019952	0.243766	0.575186
CD93	-0.0120244	0.244346	0.575186
SPON1	-0.00557165	0.255678	0.596581
CXCL11	0.0174427	0.26867	0.621445
ARTN	0.00688144	0.275128	0.629171
IL18	0.0154721	0.277224	0.629171
IL-10RB	-0.00917049	0.282336	0.629171
IL2-RA	0.0129991	0.283371	0.629171
IL-6RA	-0.0107564	0.285768	0.629171
GLO1	0.0168471	0.286202	0.629171
DNER	-0.00849582	0.294273	0.641611
ICAM-2	-0.00715068	0.301545	0.650938
CPB1	-0.0226063	0.304267	0.650938
CA5A	0.0230475	0.307959	0.650938
SPON2	0.00509927	0.310079	0.650938
MCP-4	-0.0150985	0.312291	0.650938
XCL1	0.0155269	0.313234	0.650938
FGF-19	-0.0233692	0.337723	0.685049
TNFRSF13B	0.0163875	0.33869	0.685049
GH	-0.0298279	0.338699	0.685049
TNFB	-0.0114165	0.339949	0.685049
COL1A1	-0.00821401	0.346922	0.690583
BNP	-0.0374669	0.349158	0.690583
FAS	-0.011845	0.355633	0.690583
HSP 27	0.0086377	0.358491	0.690583
TNFRSF14	-0.0135562	0.361772	0.690583
PCSK9	0.0102124	0.363666	0.690583
IL-2RB	0.0104854	0.364299	0.690583
MMP-1	-0.023558	0.366441	0.690583
CCL16	-0.0191919	0.367919	0.690583
GRN	-0.00749886	0.370087	0.690583
VEGFA	0.0135654	0.377182	0.690583
AMBP	-0.00744663	0.380273	0.690583
IL-18R1	0.0113497	0.382264	0.690583
IL13	0.0136327	0.382825	0.690583
GP6	-0.00980547	0.38329	0.690583
TFF3	-0.0207301	0.386462	0.690583
PD-L1	0.00720659	0.38683	0.690583
VEGFD	-0.00671786	0.405961	0.719904
MMP12	-0.0162317	0.422142	0.742562
ITGB2	-0.00476431	0.424321	0.742562
BMP-6	0.0105484	0.433396	0.746428
SERPINA12	-0.0265913	0.435437	0.746428
CD8A	-0.0192823	0.438228	0.746428
SLAMF7	0.0117193	0.439129	0.746428
PSP-D	0.0176252	0.440561	0.746428
CASP-8	0.00833392	0.449089	0.756062
PARP-1	0.0132101	0.452004	0.756183
PGF	-0.0107591	0.464487	0.77221
CD163	-0.00990443	0.467423	0.772265
SELE	0.00839655	0.476147	0.777689
FGF-23	-0.0311873	0.476554	0.777689
PAPPA	-0.012136	0.488505	0.781202
CXCL9	0.0156932	0.489192	0.781202
NT-proBNP	-0.0380571	0.490586	0.781202
AXIN1	0.00841765	0.492185	0.781202
MARCO	-0.00446902	0.496004	0.781202
IL-22 RA1	-0.00634338	0.496328	0.781202
REN	0.0109435	0.505315	0.790669
Flt3L	0.00715351	0.514018	0.799584
CD84	-0.00562742	0.527527	0.808074
IL10	0.00861365	0.528693	0.808074
LDL receptor	0.00809338	0.529802	0.808074
AP-N	-0.00542458	0.531628	0.808074
KIM1	-0.0141511	0.545782	0.824875
EPHB4	-0.00639415	0.552547	0.830381
ITGB1BP2	-0.00471867	0.556604	0.831779
DLK-1	-0.0137421	0.563172	0.836893
SORT1	0.00721692	0.567856	0.839165
IL-27	0.00421923	0.577167	0.848213
ANGPT1	-0.00948196	0.603729	0.882373
TR-AP	0.00773004	0.61696	0.888233
MMP-3	-0.010995	0.617517	0.888233
MERTK	-0.00409222	0.617756	0.888233
GDF-15	0.00881836	0.624101	0.888798
Gal-3	-0.00512017	0.627031	0.888798
FGF-21	-0.018806	0.628173	0.888798
PRELP	-0.00202849	0.638024	0.894008
LEP	-0.0180798	0.639037	0.894008
TNFRSF9	-0.0101698	0.643396	0.894008
IgG Fc receptor II-b	-0.00917428	0.652991	0.894008
GIF	-0.00998284	0.653181	0.894008
THBS2	0.00266492	0.655176	0.894008
JAM-A	-0.00533511	0.655382	0.894008
IL-15RA	-0.00397177	0.665435	0.896785
SOD2	0.00289095	0.669771	0.896785
hOSCAR	-0.00251851	0.671328	0.896785
CXCL1	-0.00842672	0.674219	0.896785
4E-BP1	0.00818602	0.674275	0.896785
PI3	-0.0110868	0.684817	0.906276
CCL11	0.00404044	0.692529	0.911944
GT	-0.00878607	0.700631	0.91475
AGRP	0.00639335	0.702983	0.91475
IL4	-0.00388084	0.706574	0.91475
IGFBP-2	-0.0059856	0.710612	0.91475
TR	-0.00516658	0.712271	0.91475
MMP7	0.0028816	0.715294	0.91475
CD6	-0.00455247	0.721836	0.915371
ADM	0.0050598	0.723149	0.915371
HO-1	-0.00421325	0.729194	0.915371
EGFR	-0.00258379	0.731525	0.915371
FS	0.00313385	0.732985	0.915371
MMP-10	0.00594392	0.738896	0.918441
TF	-0.00350152	0.747509	0.92245
IL-17C	-0.0037503	0.749235	0.92245
OPG	0.00246172	0.752525	0.92245
CTSZ	-0.00259623	0.760251	0.923502
ACE2	-0.00397737	0.760327	0.923502
SRC	0.00581346	0.772322	0.930609
IL1RL2	-0.00335607	0.773217	0.930609
t-PA	-0.00435236	0.776673	0.930609
SLAMF1	0.00209288	0.791513	0.941483
TNFRSF10C	0.0030083	0.792904	0.941483
AXL	0.00240906	0.796367	0.941483
PIgR	0.00144771	0.805884	0.948518
IDUA	-0.00285708	0.814992	0.94931
Beta-NGF	0.000931352	0.815465	0.94931
HB-EGF	0.00509533	0.820549	0.94931
CD40-L	0.00483955	0.820832	0.94931
IL8	-0.00311678	0.838197	0.961956
IL-24	0.00161632	0.842064	0.961956
CXCL6	-0.00343932	0.84449	0.961956
CSF-1	0.000894641	0.849394	0.961956
PAI	-0.00287867	0.854373	0.961956
PDGF subunit B	-0.00412719	0.855683	0.961956
SHPS-1	-0.00154585	0.860466	0.961956
CASP-3	0.00272647	0.860697	0.961956
TNF-R1	0.00291899	0.865117	0.96285
IL7	-0.00331915	0.869639	0.96385
STAMBP	-0.00203277	0.880217	0.967672
IL2	0.000970746	0.882258	0.967672
TNF	0.00243494	0.884001	0.967672
TM	0.00107125	0.88993	0.97017
LTBR	-0.00182496	0.893899	0.970519
MB	0.0027343	0.904114	0.97762
IL-10RA	0.0020887	0.914403	0.983175
TNFRSF10A	0.00104262	0.916884	0.983175
ST1A1	-0.00147801	0.921752	0.983175
TNFSF13B	-0.00126185	0.929242	0.983175
IGFBP-1	0.00236158	0.935506	0.983175
vWF	-0.000841649	0.937543	0.983175
IL-17A	-0.00202897	0.942485	0.983175
Dkk-1	0.000635399	0.950621	0.983175
TSLP	-0.00037396	0.950719	0.983175
PSGL-1	0.000594035	0.954656	0.983175
TNF-R2	-0.000756963	0.956798	0.983175
CD40	0.000724295	0.958038	0.983175
IL-20RA	-0.000310775	0.95882	0.983175
CDCP1	0.00062821	0.960998	0.983175
LAP TGF-beta-1	0.000380907	0.971537	0.984274
DECR1	0.000413819	0.973859	0.984274
CSTB	0.000638755	0.976974	0.984274
CD4	0.000226615	0.97955	0.984274
HAOX1	-0.000738154	0.980573	0.984274
PDGF subunit A	-0.000268734	0.988006	0.988006

### Sheet: d_dimer
Protein	beta	p.value	FDR
SPON1	0.000141427	2.21947e-05	0.0059038
SORT1	-0.000213048	0.000167318	0.0222533
AMBP	-9.09267e-05	0.000469956	0.0416695
PCSK9	-0.000150239	0.000694506	0.0461846
GDF-15	0.00029168	0.00118155	0.0628587
TIMP4	0.00015955	0.00162886	0.0712457
FGF-21	0.000594431	0.00187489	0.0712457
Beta-NGF	-5.77651e-05	0.00218495	0.0726496
FABP4	0.000445088	0.00276398	0.0816911
LPL	0.000160901	0.00449866	0.119664
IL-1RT2	-0.000140284	0.00502909	0.121612
PSGL-1	-9.8246e-05	0.00609678	0.135145
4E-BP1	0.000299476	0.00762077	0.152999
CCL15	0.000197042	0.00817369	0.152999
MMP12	0.000263139	0.00872045	0.152999
FAS	0.000114106	0.00975176	0.152999
IGFBP-7	0.00014742	0.00977814	0.152999
VSIG2	0.000223433	0.0110806	0.163747
TNFRSF9	0.000226106	0.0138132	0.181751
CST5	0.000225415	0.01397	0.181751
TIE2	-6.27246e-05	0.0143488	0.181751
TFF3	0.000253219	0.015855	0.185894
HGF	0.000207594	0.0160736	0.185894
CHIT1	0.000124038	0.0177852	0.197119
PAPPA	0.000217965	0.023687	0.244492
MCP-3	-0.000366247	0.0240347	0.244492
PAR-1	8.34805e-05	0.0251815	0.244492
ADM	0.000177317	0.0267448	0.244492
CD5	9.92637e-05	0.0271569	0.244492
SPON2	-5.34376e-05	0.0286841	0.244492
IL-24	-0.000109301	0.0294258	0.244492
IL-27	-7.09772e-05	0.0306206	0.244492
IL-22 RA1	-0.000100848	0.0324503	0.244492
Gal-3	0.000118168	0.032459	0.244492
Gal-4	0.000132703	0.033455	0.244492
TNFRSF11A	0.000163522	0.0338515	0.244492
PLC	0.00017135	0.0340083	0.244492
PD-L2	4.89015e-05	0.0369953	0.246127
CSTB	0.000198055	0.0373599	0.246127
CXCL16	0.000108064	0.0378447	0.246127
DLK-1	0.000221778	0.0379369	0.246127
LAP TGF-beta-1	-0.000101075	0.0404919	0.256449
EGFR	-8.05879e-05	0.0453913	0.277406
CD40-L	-0.00020204	0.0458866	0.277406
Dkk-1	-0.000102641	0.0479108	0.282487
KLK6	8.88868e-05	0.0488511	0.282487
U-PAR	9.38148e-05	0.0534442	0.291471
AGRP	0.000167571	0.053579	0.291471
IFN-gamma	-0.000316509	0.0540164	0.291471
hOSCAR	6.00015e-05	0.0547877	0.291471
uPA	-9.02204e-05	0.0583603	0.299171
TGF-alpha	-0.000165389	0.0584846	0.299171
PRSS27	-9.92848e-05	0.0678919	0.330301
PON3	-0.000123659	0.0680276	0.330301
SELE	0.000116263	0.0682954	0.330301
CXCL9	0.000169452	0.0735684	0.346026
CCL16	0.000175299	0.0742519	0.346026
IGFBP-1	0.000212575	0.076104	0.346026
TWEAK	0.00010965	0.0767502	0.346026
SOD2	-5.34811e-05	0.0859112	0.3624
HO-1	-7.93554e-05	0.0861434	0.3624
FABP2	0.000205492	0.0889876	0.3624
IGFBP-2	0.000105084	0.0907075	0.3624
PDGF subunit A	-0.00012627	0.0908774	0.3624
HB-EGF	-0.00015671	0.0917903	0.3624
IL-15RA	7.65865e-05	0.0918355	0.3624
STAMBP	0.000133301	0.0924874	0.3624
NT-proBNP	0.000465866	0.0926436	0.3624
FGF-23	0.000345052	0.0980381	0.377944
LTBR	9.24721e-05	0.105815	0.397801
SRC	-0.000161218	0.106836	0.397801
COL1A1	5.0681e-05	0.107675	0.397801
CD4	7.1923e-05	0.109705	0.398899
STK4	-0.000160612	0.110972	0.398899
ADAM-TS13	-8.69569e-05	0.112681	0.399643
ST1A1	-0.000136292	0.116347	0.407214
TNFSF14	-0.000160924	0.118594	0.409688
CEACAM8	-0.00016339	0.122335	0.412324
LIF	-8.25008e-05	0.122457	0.412324
THBS2	-4.72856e-05	0.126752	0.42145
BNP	0.000331883	0.130774	0.429454
IL10	-0.000122459	0.133499	0.433059
GLO1	0.000136217	0.136517	0.436008
PI3	0.000176472	0.137687	0.436008
IL-20RA	-4.43221e-05	0.139722	0.437249
CD84	-5.51762e-05	0.143317	0.443284
SIRT2	0.000146993	0.145764	0.445668
TSLP	-4.84275e-05	0.157205	0.470762
PSP-D	0.000141483	0.158479	0.470762
CCL24	-0.000148468	0.162115	0.470762
CTSL1	-5.03564e-05	0.162339	0.470762
ANGPT1	-0.000106005	0.16379	0.470762
IL1RL2	-8.57369e-05	0.165338	0.470762
PIgR	-4.3479e-05	0.16636	0.470762
OSM	-0.000190878	0.17212	0.479143
GT	0.000185001	0.172924	0.479143
IL-12B	9.97701e-05	0.175922	0.479221
CSF-1	-3.22364e-05	0.176555	0.479221
PDGF subunit B	-0.000125257	0.18235	0.481517
CXCL6	-9.79021e-05	0.182613	0.481517
Flt3L	-7.51624e-05	0.184114	0.481517
IDUA	-6.69321e-05	0.184642	0.481517
PGF	8.73598e-05	0.18804	0.485619
TNFRSF13B	0.000120585	0.195613	0.499868
HAOX1	-0.000211527	0.197316	0.499868
IL-20	-4.28938e-05	0.204509	0.505186
DECR1	-9.17624e-05	0.206196	0.505186
MMP-2	5.22338e-05	0.206758	0.505186
CCL19	0.000108604	0.207012	0.505186
CNTN1	-4.28793e-05	0.212437	0.508482
IL-17C	-4.45731e-05	0.212922	0.508482
AZU1	-0.000154136	0.214385	0.508482
t-PA	9.36314e-05	0.216009	0.508482
IL2	-4.75705e-05	0.218329	0.509434
PAI	-9.10269e-05	0.224425	0.516134
IL33	-2.78617e-05	0.228623	0.516134
DCN	5.58285e-05	0.228776	0.516134
CCL25	9.36618e-05	0.230391	0.516134
TNFRSF14	8.48075e-05	0.230902	0.516134
TRANCE	-8.22848e-05	0.234553	0.519925
MPO	-7.32492e-05	0.247504	0.544101
AXL	-5.32197e-05	0.253383	0.551268
PTX3	-0.000116794	0.255075	0.551268
TNFRSF10A	4.81316e-05	0.256982	0.551268
TNF-R2	7.04938e-05	0.259863	0.552989
FS	6.37362e-05	0.263826	0.556967
TRAIL	6.33743e-05	0.276849	0.5703
PRSS8	4.43118e-05	0.280892	0.5703
AP-N	-4.67404e-05	0.28177	0.5703
CXCL1	-0.000105453	0.283231	0.5703
CCL17	0.000149559	0.28434	0.5703
FGF-19	9.85052e-05	0.286395	0.5703
IL7	-0.000111496	0.286444	0.5703
Notch 3	4.68881e-05	0.287294	0.5703
IL13	-4.34194e-05	0.293243	0.573602
LOX-1	-9.80881e-05	0.294475	0.573602
LEP	0.000188013	0.296396	0.573602
IL-6RA	-4.5117e-05	0.298423	0.573602
ALCAM	3.00859e-05	0.300319	0.573602
PECAM-1	2.59966e-05	0.303095	0.573602
DNER	-4.50365e-05	0.304052	0.573602
TRAIL-R2	6.34567e-05	0.313922	0.588051
CD93	5.28369e-05	0.317393	0.590396
IL5	0.00011919	0.321155	0.593245
HSP 27	4.40383e-05	0.323728	0.593874
SCGB3A2	8.85055e-05	0.326447	0.594759
LDL receptor	-6.78334e-05	0.338928	0.610566
RARRES2	4.00895e-05	0.34174	0.610566
GDF-2	-6.78936e-05	0.342009	0.610566
MARCO	-3.13254e-05	0.349764	0.620248
IL-18R1	-6.76099e-05	0.356116	0.62733
TFPI	3.99256e-05	0.358627	0.627597
IL-2RB	-6.46657e-05	0.365553	0.634142
FGF-5	2.21032e-05	0.369097	0.634142
MMP-9	-0.000105603	0.369519	0.634142
CCL4	-5.28739e-05	0.37218	0.634614
IL-17D	2.67935e-05	0.389721	0.65406
THPO	-5.85211e-05	0.393355	0.65406
CCL23	-5.25817e-05	0.398264	0.65406
TNF-R1	6.67788e-05	0.402743	0.65406
CASP-3	8.02859e-05	0.403665	0.65406
TLT-2	-3.91174e-05	0.407157	0.65406
CHI3L1	9.55019e-05	0.409368	0.65406
TF	-4.13754e-05	0.410904	0.65406
JAM-A	4.73133e-05	0.41284	0.65406
PRTN3	-9.55341e-05	0.415723	0.65406
IL6	-0.000161772	0.417423	0.65406
KIM1	8.58958e-05	0.417933	0.65406
IL-17A	-6.01956e-05	0.418798	0.65406
CD40	5.50325e-05	0.42092	0.65406
TGM2	6.54408e-05	0.425845	0.65406
CXCL11	-5.65964e-05	0.427417	0.65406
IL-10RB	2.9975e-05	0.427787	0.65406
EN-RAGE	-8.34226e-05	0.427844	0.65406
IL4	-3.94172e-05	0.430663	0.654608
BLM hydrolase	-4.3429e-05	0.433778	0.655596
OPG	2.58788e-05	0.44202	0.664279
CX3CL1	5.1656e-05	0.449191	0.671263
GH	0.000125426	0.452215	0.672007
CXCL10	-5.77798e-05	0.45527	0.672788
SERPINA12	-0.000127313	0.468667	0.684975
NT-3	-3.38966e-05	0.470264	0.684975
GP6	-4.45902e-05	0.471242	0.684975
AXIN1	-5.20229e-05	0.476799	0.687279
CPA1	-8.00635e-05	0.477994	0.687279
CCL3	-5.66951e-05	0.482371	0.689842
MCP-4	5.76213e-05	0.487133	0.692927
TNFSF13B	4.33234e-05	0.49817	0.703888
CD244	-2.91453e-05	0.500131	0.703888
GRN	2.857e-05	0.508137	0.70813
RAGE	-4.91357e-05	0.509561	0.70813
IL-1 alpha	-5.15774e-05	0.512774	0.70813
ICAM-2	1.62239e-05	0.513793	0.70813
CD8A	7.17471e-05	0.518644	0.708555
IL-18BP	2.51882e-05	0.519429	0.708555
SLAMF7	-5.24573e-05	0.528374	0.712346
GIF	-5.78933e-05	0.530499	0.712346
LIF-R	-2.60362e-05	0.532736	0.712346
IL-10RA	-6.48102e-05	0.532921	0.712346
IL-1ra	-5.10327e-05	0.554737	0.7378
REN	-6.42901e-05	0.562299	0.738977
CD6	-3.88386e-05	0.56653	0.738977
TR-AP	-4.74581e-05	0.567109	0.738977
VEGFA	-2.8856e-05	0.568682	0.738977
NEMO	-5.21976e-05	0.569513	0.738977
MMP-10	3.58246e-05	0.575947	0.741559
OPN	4.48123e-05	0.577078	0.741559
BMP-6	4.28786e-05	0.585111	0.748267
EPHB4	2.64084e-05	0.590765	0.751882
MCP-2	3.26635e-05	0.604603	0.76583
SCF	-4.69541e-05	0.616727	0.777486
ACE2	-3.34166e-05	0.626948	0.786642
TNFRSF10C	2.41783e-05	0.634311	0.792144
XCL1	-3.16945e-05	0.638838	0.79407
IL-1RT1	-1.61006e-05	0.643242	0.795825
BOC	1.44896e-05	0.667246	0.821702
CASP-8	2.3772e-05	0.684953	0.83962
CA5A	-4.16529e-05	0.690949	0.84235
PRELP	8.98895e-06	0.695973	0.84235
IgG Fc receptor II-b	3.61688e-05	0.69668	0.84235
ARTN	1.90533e-05	0.699905	0.84242
Ep-CAM	3.92183e-05	0.705141	0.844899
CPB1	-4.10032e-05	0.733546	0.874224
IL8	-2.3925e-05	0.736189	0.874224
NRTN	1.22229e-05	0.73962	0.874395
Gal-9	-9.82218e-06	0.748809	0.881341
CCL28	9.67604e-06	0.766883	0.898639
PD-L1	-1.23742e-05	0.783364	0.91203
TNF	2.76276e-05	0.785169	0.91203
CTSD	-1.17894e-05	0.815233	0.942835
ITGB2	8.31711e-06	0.818824	0.942889
MMP-3	-2.05393e-05	0.824648	0.944682
SLAMF1	1.65551e-05	0.827485	0.944682
CDCP1	1.38921e-05	0.836783	0.948528
PARP-1	-1.86964e-05	0.837985	0.948528
IL16	1.50664e-05	0.851205	0.959409
ITGB1BP2	-9.27108e-06	0.858703	0.961353
MERTK	6.09654e-06	0.861547	0.961353
CCL11	8.44549e-06	0.864547	0.961353
IL-4RA	-8.3645e-06	0.874027	0.961353
RETN	-1.16035e-05	0.879527	0.961353
GDNF	6.45441e-06	0.883493	0.961353
MMP-1	-1.96834e-05	0.889558	0.961353
TNFB	-8.28568e-06	0.890867	0.961353
vWF	-5.95815e-06	0.891686	0.961353
IL18	-6.72102e-06	0.896002	0.961353
MCP-1	-9.6164e-06	0.897159	0.961353
SELP	6.9567e-06	0.904885	0.961353
IL2-RA	6.22374e-06	0.913833	0.961353
CTRC	-1.52146e-05	0.914493	0.961353
VEGFD	-4.32838e-06	0.914551	0.961353
ST2	1.12766e-05	0.916807	0.961353
MMP7	3.80821e-06	0.917296	0.961353
MEPE	5.27754e-06	0.917984	0.961353
IL-17RA	3.19108e-06	0.951281	0.984859
TR	-3.33345e-06	0.956426	0.984859
CTSZ	1.65813e-06	0.961599	0.984859
ADA	2.56136e-06	0.962459	0.984859
MB	4.60687e-06	0.96595	0.984859
CXCL5	-5.92215e-06	0.966113	0.984859
PGLYRP1	-3.54424e-06	0.966346	0.984859
SHPS-1	1.11211e-06	0.981877	0.994561
CD163	1.19421e-06	0.983344	0.994561
CDH5	1.77726e-07	0.99526	0.999273
CCL20	4.12216e-07	0.996546	0.999273
TM	-3.4937e-08	0.999273	0.999273

### Sheet: composite_score
Protein	beta	p.value	FDR
IL6	0.708289	6.54879e-09	1.74198e-06
MCP-3	0.680268	6.33025e-06	0.000667579
CD244	0.321756	7.52908e-06	0.000667579
PDGF subunit A	0.356701	3.91819e-05	0.00254147
TRANCE	0.353931	4.7772e-05	0.00254147
IL-1ra	0.632325	0.000140937	0.0062482
RETN	0.626891	0.000293113	0.0111383
IL-12B	0.365438	0.000367854	0.0117725
PRSS27	0.343384	0.00043179	0.0117725
t-PA	0.622736	0.000442576	0.0117725
PON3	0.364479	0.000561616	0.0135809
CXCL5	0.365118	0.000624345	0.0138396
MCP-1	0.61677	0.000874695	0.0178976
CSTB	0.645429	0.00134207	0.0254994
CXCL10	0.624973	0.00159758	0.0283305
SIRT2	0.61922	0.00193844	0.0322266
GDF-2	0.379928	0.00207834	0.0324691
TNFB	0.375346	0.00230872	0.0324691
PDGF subunit B	0.385574	0.00231922	0.0324691
PSGL-1	0.388557	0.00247902	0.0329709
NT-3	0.379182	0.00337527	0.0409433
CD84	0.387279	0.00356709	0.0409433
LAP TGF-beta-1	0.390475	0.00359371	0.0409433
CHI3L1	0.614745	0.00369413	0.0409433
HSP 27	0.598764	0.00555646	0.0591208
PAPPA	0.604944	0.00601046	0.0600807
OPN	0.602919	0.00619985	0.0600807
STAMBP	0.589815	0.00632429	0.0600807
PRTN3	0.594076	0.00765458	0.070211
ITGB2	0.397081	0.008366	0.0741785
HB-EGF	0.391328	0.00907359	0.0744141
CXCL6	0.393458	0.00916729	0.0744141
FGF-21	0.598338	0.00923183	0.0744141
U-PAR	0.609738	0.0104257	0.0815657
ADAM-TS13	0.404752	0.0120348	0.0914647
ST2	0.582783	0.013336	0.0985385
ANGPT1	0.411677	0.0145475	0.104585
IL8	0.591306	0.0156886	0.10982
SELP	0.400703	0.0177448	0.121029
IL7	0.416045	0.0186294	0.123885
CST5	0.409333	0.0203607	0.129464
TRAIL	0.405178	0.0204417	0.129464
RAGE	0.602067	0.0231715	0.139301
IL-10RA	0.404219	0.0236928	0.139301
IL-4RA	0.583422	0.0240044	0.139301
PCSK9	0.569252	0.0240896	0.139301
ADM	0.588962	0.0274802	0.153122
CCL16	0.415512	0.027631	0.153122
CCL4	0.421053	0.0305927	0.165501
IL-17RA	0.415726	0.0313163	0.165501
4E-BP1	0.581824	0.0317314	0.165501
CD6	0.411357	0.0329257	0.168428
CASP-8	0.571063	0.0338404	0.168862
CCL17	0.408694	0.0342803	0.168862
MARCO	0.415726	0.0364922	0.176489
TRAIL-R2	0.583955	0.0384037	0.181902
GP6	0.439058	0.0399336	0.181902
TNF-R1	0.577775	0.0402479	0.181902
GDF-15	0.583316	0.0403467	0.181902
IL-1RT1	0.419987	0.0449046	0.198477
GIF	0.419241	0.0455155	0.198477
Gal-9	0.577243	0.0477037	0.204664
HGF	0.573514	0.0506121	0.212022
SORT1	0.413382	0.0510128	0.212022
CTRC	0.426273	0.0570557	0.231939
IL-6RA	0.430961	0.0581934	0.231939
TNFRSF10A	0.570424	0.0596699	0.231939
IL2-RA	0.579267	0.0618163	0.231939
SCF	0.426486	0.0622385	0.231939
TWEAK	0.441296	0.0628543	0.231939
IL-20RA	0.435223	0.0636357	0.231939
CXCL1	0.42883	0.0639623	0.231939
IL-24	0.445877	0.0649676	0.231939
LTBR	0.568187	0.0652222	0.231939
IL2	0.44055	0.0659597	0.231939
IL-17D	0.433838	0.0662684	0.231939
FS	0.551353	0.0741987	0.255415
AMBP	0.441615	0.0748963	0.255415
LIF	0.565843	0.0773981	0.260606
PTX3	0.565843	0.0788397	0.262142
CD5	0.442574	0.0810439	0.264744
THBS2	0.436395	0.0819404	0.264744
RARRES2	0.44055	0.0826081	0.264744
BOC	0.43437	0.086248	0.272882
CDH5	0.432133	0.0871993	0.272882
MB	0.557213	0.08841	0.273454
COL1A1	0.439697	0.0932866	0.285185
BMP-6	0.565736	0.0943469	0.285185
SERPINA12	0.445877	0.0983801	0.289546
CCL24	0.560729	0.099928	0.289546
CCL15	0.436714	0.100415	0.289546
SHPS-1	0.562007	0.100849	0.289546
GRN	0.561581	0.101382	0.289546
DNER	0.435329	0.102321	0.289546
AGRP	0.561794	0.10402	0.291256
IGFBP-1	0.554336	0.106307	0.291779
EGFR	0.43778	0.106644	0.291779
IGFBP-2	0.560835	0.107498	0.291779
FABP2	0.446516	0.110476	0.296834
CCL3	0.448008	0.112956	0.299641
IL-1RT2	0.561475	0.113773	0.299641
NRTN	0.449286	0.115931	0.300223
Flt3L	0.438419	0.116315	0.300223
SPON2	0.445877	0.11738	0.300223
IL10	0.545813	0.121465	0.307312
OPG	0.555402	0.122586	0.307312
TSLP	0.451417	0.123618	0.307312
TNF	0.451737	0.131153	0.322984
KLK6	0.447795	0.133275	0.322984
TNFRSF10C	0.447155	0.133565	0.322984
DCN	0.550394	0.135653	0.324605
IL-2RB	0.44918	0.136676	0.324605
TLT-2	0.455785	0.138273	0.325491
KIM1	0.549222	0.140476	0.327777
TR	0.553484	0.143394	0.330765
HAOX1	0.447475	0.144243	0.330765
PAI	0.452589	0.147176	0.330939
hOSCAR	0.453761	0.147292	0.330939
SCGB3A2	0.453654	0.148345	0.330939
IL16	0.555295	0.150201	0.330939
GT	0.542936	0.15054	0.330939
CTSZ	0.545493	0.153628	0.332075
ADA	0.54837	0.154472	0.332075
PD-L1	0.547837	0.156794	0.332075
HO-1	0.541445	0.157719	0.332075
IL-10RB	0.450671	0.158699	0.332075
PGLYRP1	0.546559	0.159983	0.332075
Notch 3	0.545493	0.162394	0.332075
CEACAM8	0.541338	0.163267	0.332075
TF	0.542936	0.164491	0.332075
STK4	0.543789	0.165077	0.332075
MMP7	0.453335	0.167426	0.332075
CPA1	0.455466	0.170275	0.332075
DECR1	0.459088	0.170316	0.332075
EPHB4	0.541338	0.171206	0.332075
EN-RAGE	0.549116	0.174559	0.332075
CCL19	0.544641	0.175491	0.332075
IL-18BP	0.542617	0.176034	0.332075
FGF-23	0.542936	0.176976	0.332075
MCP-4	0.461965	0.177081	0.332075
CNTN1	0.458981	0.17709	0.332075
TNF-R2	0.543895	0.179453	0.332075
VEGFD	0.45781	0.180327	0.332075
CCL23	0.542084	0.18106	0.332075
IL-20	0.460793	0.182941	0.332075
CTSL1	0.455466	0.18332	0.332075
PI3	0.54251	0.185013	0.332075
ITGB1BP2	0.465481	0.187626	0.332075
CCL20	0.540379	0.187731	0.332075
NEMO	0.541232	0.187961	0.332075
LPL	0.542617	0.188509	0.332075
CD40-L	0.463882	0.192179	0.336314
CASP-3	0.536331	0.194325	0.337847
DLK-1	0.539314	0.200136	0.345689
Dkk-1	0.463989	0.201652	0.346061
PIgR	0.458875	0.209121	0.353288
CXCL16	0.458449	0.209248	0.353288
PSP-D	0.535052	0.209847	0.353288
TFF3	0.542084	0.215138	0.359185
AXIN1	0.5342	0.216051	0.359185
GDNF	0.469103	0.218238	0.360567
TIE2	0.470381	0.222882	0.365586
uPA	0.534626	0.224694	0.365586
PLC	0.534839	0.225731	0.365586
Gal-4	0.464628	0.22794	0.365586
PRSS8	0.470062	0.231299	0.365586
IL33	0.525357	0.231588	0.365586
MMP-10	0.534413	0.231981	0.365586
CCL11	0.536118	0.232654	0.365586
CHIT1	0.531962	0.233645	0.365586
CTSD	0.534306	0.235616	0.366515
LDL receptor	0.463243	0.243504	0.374909
ACE2	0.470595	0.243832	0.374909
MPO	0.531323	0.249007	0.380665
IL-18R1	0.466439	0.258574	0.393032
IL-17C	0.52589	0.267073	0.403645
MMP12	0.529619	0.273493	0.40572
vWF	0.526529	0.274322	0.40572
TNFRSF11A	0.471127	0.275283	0.40572
PARP-1	0.528979	0.280327	0.40572
FABP4	0.526848	0.280328	0.40572
AZU1	0.527062	0.283126	0.40572
CX3CL1	0.529405	0.283173	0.40572
OSM	0.529405	0.283576	0.40572
AXL	0.475069	0.283803	0.40572
TNFRSF9	0.470062	0.284341	0.40572
SPON1	0.480396	0.286429	0.40572
IDUA	0.523013	0.28675	0.40572
IL18	0.529512	0.292979	0.412341
GH	0.522693	0.306257	0.42876
CCL25	0.475069	0.309775	0.429276
PAR-1	0.477733	0.309853	0.429276
SOD2	0.476135	0.31167	0.429556
CXCL9	0.4772	0.314566	0.430301
IL-17A	0.524185	0.315447	0.430301
CDCP1	0.52557	0.324808	0.44081
IL5	0.520349	0.329441	0.444829
BLM hydrolase	0.521308	0.333449	0.44524
MMP-1	0.477839	0.334124	0.44524
PGF	0.517153	0.334767	0.44524
THPO	0.481568	0.342648	0.451826
IL1RL2	0.521308	0.343116	0.451826
TIMP4	0.482953	0.344831	0.451848
TGM2	0.486043	0.347654	0.453313
TGF-alpha	0.516088	0.354866	0.458582
XCL1	0.481781	0.357723	0.458582
LOX-1	0.482953	0.36229	0.458582
CD4	0.484658	0.36237	0.458582
TM	0.514916	0.364056	0.458582
IGFBP-7	0.483273	0.366007	0.458582
IL4	0.485617	0.366274	0.458582
IL13	0.515662	0.366781	0.458582
NT-proBNP	0.517366	0.367211	0.458582
AP-N	0.517047	0.373516	0.464233
IL-27	0.516088	0.375226	0.464233
ST1A1	0.487428	0.384333	0.471706
FGF-5	0.486256	0.384813	0.471706
MMP-9	0.485937	0.387751	0.471814
MCP-2	0.512359	0.388448	0.471814
CD93	0.486043	0.391319	0.472954
ARTN	0.487322	0.392943	0.472954
TNFSF14	0.488494	0.402101	0.479225
VSIG2	0.488174	0.402357	0.479225
CSF-1	0.51108	0.403558	0.479225
ICAM-2	0.489239	0.411832	0.480307
CD163	0.510654	0.412351	0.480307
FGF-19	0.508736	0.412446	0.480307
CCL28	0.490518	0.413458	0.480307
MMP-3	0.490624	0.413497	0.480307
CPB1	0.491264	0.416926	0.482183
GLO1	0.507778	0.420711	0.483679
BNP	0.510015	0.421856	0.483679
MEPE	0.489879	0.424275	0.484366
IL-15RA	0.49169	0.433483	0.491268
TNFRSF13B	0.508523	0.434015	0.491268
CXCL11	0.493608	0.442188	0.492228
TFPI	0.493608	0.445794	0.492228
FAS	0.506392	0.446852	0.492228
TNFRSF14	0.505647	0.448012	0.492228
SRC	0.505753	0.448228	0.492228
LIF-R	0.50586	0.449045	0.492228
VEGFA	0.493501	0.451302	0.492228
SELE	0.506712	0.451962	0.492228
IgG Fc receptor II-b	0.493714	0.452881	0.492228
MMP-2	0.494886	0.453379	0.492228
SLAMF1	0.494993	0.455895	0.492228
CD8A	0.495312	0.457315	0.492228
Beta-NGF	0.504368	0.460636	0.492228
REN	0.502983	0.465246	0.492228
TNFSF13B	0.504155	0.465562	0.492228
MERTK	0.504155	0.468166	0.492228
IL-1 alpha	0.503516	0.469987	0.492228
IL-22 RA1	0.502877	0.470577	0.492228
LEP	0.50309	0.471041	0.492228
JAM-A	0.496804	0.471873	0.492228
IFN-gamma	0.49691	0.475633	0.4937
SLAMF7	0.496804	0.476996	0.4937
Gal-3	0.497869	0.479254	0.494114
PRELP	0.497869	0.482177	0.495209
CA5A	0.501492	0.486795	0.495822
PECAM-1	0.498615	0.488709	0.495822
Ep-CAM	0.498828	0.489403	0.495822
PD-L2	0.500959	0.491915	0.495822
TR-AP	0.499361	0.494655	0.495822
CD40	0.500533	0.495567	0.495822
ALCAM	0.499467	0.495822	0.495822
